# Long-read sequencing of 945 Han individuals identifies novel structural variants associated with phenotypic diversity and disease susceptibility

**DOI:** 10.1101/2024.03.21.24304654

**Authors:** Jiao Gong, Huiru Sun, Kaiyuan Wang, Yanhui Zhao, Yechao Huang, Qinsheng Chen, Hui Qiao, Yang Gao, Jialin Zhao, Yunchao Ling, Ruifang Cao, Jingze Tan, Qi Wang, Yanyun Ma, Jing Li, Jingchun Luo, Sijia Wang, Jiucun Wang, Guoqing Zhang, Shuhua Xu, Feng Qian, Fang Zhou, Huiru Tang, Dali Li, Fritz J Sedlazeck, Li Jin, Yuting Guan, Shaohua Fan

**Author notes:** These authors contributed equally to this work (Jiao Gong, Huiru Sun, Kaiyuan Wang).

## Abstract

Genomic structural variants (SVs) are a major source of genetic diversity in humans. Although numerous studies explore SV diversity across global populations and their potential impacts^1–3^, validation using model systems are needed to confirm the reported genotype-phenotype associations. Here, through long-read sequencing of 945 Han Chinese genomes, we identify 111,288 SVs, including 24.56% unreported variants, many predicted to be functionally important. Our analysis unveils the multifaceted origins of these SVs within the Han population, with approximately 24% emerging at the common ancestor of modern humans. By integrating human population-level phenotypic, metabolic, and immunologic data and two humanized mouse models, we demonstrate the causal roles of two SVs: one SV that emerges at the common ancestor of modern human and Neanderthal and Denisova in *GSDMD* for bone density and one modern-human-specific SV in *WWP2* impacting height, weight, fat, craniofacial phenotypes, and innate immunity. Some of these phenotypes were previously unreported and irreproducible phenotypes in mouse knockout experiments. Our results suggest that the SV in *GSDMD* could serve as a rapid and cost-effective predictive biomarker for evaluating GSDMD-mediated pyroptosis in multiple organ injuries, including cisplatin-induced acute kidney injury. While initially identified in the Han, the functional conservation from human to mouse, signals of positive natural selection specifically in non-African populations including the Han, and associations with multiple disease risks, suggest that both SVs likely influence local adaptation, phenotypic diversity, and disease susceptibility across many non-African populations.

## Supplementary Tables for "Long-read sequencing of 945 Han individuals identifies novel structural variants associated with phenotypic diversity and disease susceptibility"

### Sheet: Index
Table S1. Information of the primers that were used to validate 91 structural variants (SVs).
Table S2. A gene-set enrichment analysis utilizing genes influenced by SVs within exonic regions. The analysis was conducted using the online version of the DAVID tool.
Table S3. A gene-set enrichment analysis utilizing genes influenced by common SVs within exonic regions. The analysis was conducted using the online version of the DAVID tool.
Table S4. Allele frequencies of the SVs at WWP2 and GSDMD loci in the populations of the 1000 Genomes Project.
Table S5. A gene-set enrichment analysis was conducted using genes regulated by enhancers that exhibited overlap with common SVs. This analysis was performed through the online version of the DAVID tool.
Table S6. The top 20 phenotypic consequence classifications were determined for a set of 97 genes within the mouse genome, which exhibited orthology to the genes regulated by SVs in the human genome.
Table S7. Information of samples from the 1000 Genomes Project high-coverage sequencing data used for positive selection scan.
Table S8. Sample IDs from the 1000 Genomes Project high-coverage sequencing data for detection of SVs at the WWP2 locus.
Table S9. Information of the primers that were used in the experiments relelated to GSDMD and WWP2 in human and mice.

### Sheet: Table S1
Table S1. Information of the primers that were used to validate 91 structural variants (SVs).
Chrom	Start	End	Type	SV length	Distance between the primers in the human reference genome (GRCh38)	size of PCR product estimated from gel electrophoresis or Sanger sequencing	Sanger sequencing	Forward primer (5'-3')	Reverse primer (5'-3')
chr17	81652798	81652851	DEL	53	595	544	Yes	CCTTCTTAGCCAGAATGGTC	CCACTTCACTGGGTGAGTGG
chr14	79187589	79187688	DEL	99	591	493	Yes	TCCAGGAACTGGGCTAAATG	TGCTTTATGCAGGAACTGTG
chr10	24809152	24809491	DEL	339	914	579	Yes	GTTCATTCGGCTTAATGCTC	CTTTGACCACTGATCCTAAG
chr18	28783785	28784106	DEL	321	964	646	Yes	GTCTGCTTGAGATGAAGCAT	TGTTCTTCAGTCTCATCAGC
chr19	44546238	44546901	DEL	663	1021	361	Yes	CCTTCTTGCCCATCTATATG	AGGTATGAAGCCAGGGTTGA
chr2	124670616	124670675	DEL	59	510	452	Yes	TCAGATACTAGACTGTTATC	TAACCTCTGACTTAGGAAGC
chr16	25710450	25710504	DEL	54	580	526	Yes	TTCTGCTTCTGTAAGACGTT	CTGAAGAAGTCTTCAGAATC
chr15	62655585	62655692	DEL	107	557	459	Yes	TAGTGTTGTCTCCGCTACTC	AATGTTCGGCTGTGATCCAG
chr14	30793784	30794114	DEL	330	914	586	Yes	GTTCATTCGGCTTAATGCTC	CTTTGACCACTGATCCTAAG
chr12	46681577	46681924	DEL	347	953	606	Yes	TGCCTGAATCATTGCACTAG	ATCTTGAGCTGTTCCAGAAC
chr1	24832200	24835021	DEL	2821	3412	591	Yes	AGTAGATACGAGGTCTCATC	CTACCTAAGTGATAAGTGGC
chr7	64855436	64857687	DEL	2251	2946	696	Yes	CTGTACAATGTCATGCACCTC	AGCTAGGCAATATGCACAG
chr9	28584930	28585020	DEL	90	567	478	Yes	TGAGAACATGCAGAGTCATC	AATTGGTCATGCTCCTTAGG
chr7	109244665	109244792	DEL	127	609	489	Yes	AAGTGACAGCATAACATCC	AATCCCTGTTCAGAAGTCAG
chr6	11555865	11556185	DEL	320	821	503	Yes	TGGCTCTCAGAATTTCCATC	TGAGGCATAGTTGTGAAG
chr6	1745346	1745417	DEL	71	537	471	Yes	TCCTATCTGAACGTTCTTCTG	ATTCTTGGCTCTTGCTCTAG
chr5	99009409	99011770	DEL	2361	2804	444	Yes	TAGCCACCATCTCACATG	CTCACTCTTATTCTGGTTCC
chr20	6170304	6170636	DEL	332	835	504	Yes	TCACCTATGTAATGGGCTTG	CTGAGGTTACTGGAGAAATG
chr20	34228127	34231424	DEL	3297	3701	406	No	TAGACAAGTCAGTAGTTCAG	ATATTTCTCCCAGTCAGAGG
chr21	39136147	39136226	DEL	79	462	383	No	AGTGGTTGTCAGGGGTTAAG	GTGGAAGGTACAGAGGTTTC
chr22	26772108	26773833	DEL	1725	2036	311	No	AGGGTCGTCTCATAAATGAG	AGTAGTGCTCTGCAGGAATC
chr3	42796871	42799324	DEL	2453	3008	556	No	ATCAGTCTCTTGGAGCATTC	ATGGTGGTGCACACCTGTTATC
chr3	107094776	107094939	DEL	163	760	597	No	GCAAGATTGCAGATACAAGG	ATTGCCTTTGCTCCTCTGTC
chr3	181288421	181288491	DEL	70	476	407	No	ATAAGCCTGCTGGTAACCAC	TCCTGATACTGTAGTCAATC
chr4	44505254	44505708	DEL	454	1036	583	No	AGTTCCAGGATGTCCAACAC	ACCTGAAGGCCTGGAATTAC
chr5	4459298	4459368	DEL	70	519	452	No	TGCCCTTGAATATCAGACTC	TTGCCTCTTATAAGCGATG
chr17	12293270	12293587	DEL	317	726	411	Yes	TGGTTGTCCATGAGACACTC	AAGCCCATGCTTCAATAC
chr19	3711055	3711352	DEL	297	839	549	Yes	ATTGTGCACTTACTGTATGC	AAGCCAAATGTCTTCAGG
chr3	83803972	83806206	DEL	2234	2860	629	Yes	CTTGTGAAGCCTCTTATTC	TGCAATGATCTAGGTCAG
chr5	58384161	58390269	DEL	6108	6701	596	Yes	ATTAGGCAAGTATGCATGC	TCTTGTGAGCATGAAGATG
chr7	138611703	138612471	DEL	768	1285	520	Yes	TGACAACGTACAGTTTCTC	TGATTGATCATCTGAGGTC
chr8	32822481	32833738	DEL	11257	11836	581	Yes	GATCAAGAGTGAGGACTATG	TAAACAGGTCCACAATTCTG
chr9	133514088	133514432	DEL	344	1064	724	Yes	ATTGAGGCACTTCTTATTGG	ACTACACTTATGTCCACAG
chr1	86275297	86276014	DEL	717	1140	424	No	AGACGTATTGGACCTCCATTG	AGCTTGCCTGTGGGATTTAG
chr1	72300634	72346151	DEL	45517	45992	477	No	TAGTGCTAGCCAAAGACAGTC	CAGCTAAATCTTCTTGTTGGC
chr2	4733701	4739768	DEL	6067	6419	360	No	GGAAGAAGACCAATTAAAGAC	ACAGGTGTATGATTCAGTTG
chr4	43929477	43929818	DEL	341	821	483	No	AGTCCATACAATGGAAAGTCG	TGTCTAGTGGAGCTATCCATC
chr4	107206659	107210565	DEL	3906	4603	698	No	ATGTCAGACTCTTACCAATGG	GTCATAATCTTGGAGGCATTG
chr6	124515708	124515823	DEL	115	456	350	No	AGGCTCCACCTACAACATTAG	ACCTAGAATAGTGCGAGGAAG
chr7	96846582	96852690	DEL	6108	6792	685	No	GCTTTGCAAAGTTGAGAGGAC	TTTCCCTTGATACAGTGCCTC
chr9	115347370	115347715	DEL	345	975	632	No	TCTTATCTACGACAAGGCAAG	TGTCAGTGCACAGAAGTGAAG
chr19	37747089	37747351	DEL	262	918	664	No	AACTGGCATTATGTACAGACC	TTTGGCTAAAGTAGTGTCTG
chr11	134435739	134435739	INS	305	200	521	Yes	TGGATCCCTTTGGCTACATC	GAGGGGCATCACTCAGATTA
chr2	31727129	31727129	INS	293	200	526	Yes	GACTAATTTTCCCTGTTTTA	CAGAACTCTTTCATCTTGCA
chr4	175048986	175048986	INS	108	400	518	Yes	AACTTTTCCTGATGCATTAC	GGAGGTTATTTCCGAGAGAA
chr5	42089529	42089529	INS	819	300	1145	Yes	ACATGACTGTTAATTATGCT	AAATGTGTCCTATCTGAGTC
chr6	96497727	96497727	INS	67	200	269	Yes	CATGTAGTTGAGCAGTTTTG	TTAACAAGGATATACAGGAC
chr1	71793269	71793269	INS	233	298	548	Yes	CTGTAGGAACAATTGATTGG	AAACTGTGTAGGCCTGTTAT
chr1	93876119	93876119	INS	2459	378	2992	Yes	TCACTTATTCTTCTCTTCCC	GATACATGTATTTCAAGTGG
chr1	27030521	27030521	INS	690	1493	2219	Yes	ATTTAGTTCCTGCTTCTGTT	AGTAGGCCTGAGTATTTACA
chr10	5639721	5639721	INS	61	1115	1180	Yes	TCCAGTCATACAGCACAAAG	TTGTTGCTGATTCTCACTCA
chr10	81212441	81212441	INS	2859	561	3463	Yes	TCCACATTGCTAATCATCAG	TCAAATACGGGCAATTACTC
chr11	19618908	19618908	INS	387	229	633	Yes	TAAGAAGGAAGATGGCCTCT	ATCATTCTGAGCAAACTATC
chr11	7331224	7331224	INS	310	1513	1839	No	ATGCCAGCTCTGTTGGGATT	CAATTAGAGAGAATTAGCTG
chr12	88127095	88127095	INS	67	914	983	Yes	TATGAGCAACTACTGGCATA	GAGTCTCACTCAGTTGCTTA
chr13	48912438	48912438	INS	1175	150	1342	Yes	TTATAATTGGTTCTGATGCA	GGCAAATTCATTACCTGGAA
chr13	99430363	99430363	INS	304	179	503	Yes	AAGGGTCATCCTGTTGTAGA	GAGATTTACACAATCATGTT
chr13	102694501	102694501	INS	2054	1030	3138	Yes	ACATTGTCCTAACGGGGAAA	TCTGTTCCAGTGATATTCCT
chr13	36360273	36360273	INS	53	945	995	Yes	CATATACTTAATGCCATGG	CTTAACACCTTCCTCTCT
chr15	70285182	70285182	INS	370	197	613	Yes	TGTTGGCTGCATGACCTCAT	CATGCAGTCTGCAACCTTCT
chr15	24626699	24626699	INS	1528	559	2119	No	AGACATCTTTGATTTCTGTT	TTAGCTCATTCCAGGATTAA
chr15	96541052	96541052	INS	75	768	852	Yes	ATGAGCCAACAATGCAAATC	AAGTAAATGAAACTGGCAAGG
chr16	20210298	20210298	INS	77	205	282	Yes	TGGCAGATTTGCCAACCTCA	CTCATGCAGATCAGAAGGAT
chr18	13982052	13982052	INS	534	231	775	Yes	TGTAGTGAGATCATATTATA	CATCTCCTCCCTTCCAATAA
chr19	2247111	2247111	INS	62	1066	1148	No	TTCACCTATACCAGAATCCC	TTCCAGTGTGTCCAGAACTT
chr2	88701619	88701619	INS	74	1052	1128	Yes	AAGGGAGAGAGGTTAAGGTT	TCATCAGCTAATTACAGTTA
chr20	23268007	23268007	INS	109	283	393	Yes	TATAACAGTGGGATGAGTCC	TTGAAGTGAGCCTGCCACTT
chr20	6665192	6665192	INS	56	389	455	Yes	TTACATGTGGTGTCAAATAT	GTTCAGAAAGGTCTGAAGGA
chr21	38507995	38507995	INS	421	348	794	Yes	TTAAGTTGTGAGGAACCAGT	AGCCACTTCCACAGCTCACA
chr3	14396782	14396782	INS	436	1608	2150	No	GGGCTCTTGTGGGTGGAGCC	ACTGCAGACAGATGCTCT
chr3	43931140	43931140	INS	63	319	385	Yes	CTGCTCCACTCAACTCACAC	GTCAGAGCCCATCTAAAGT
chr5	113146297	113146297	INS	2083	694	2824	No	AACATGAAGCCTGGTGATTC	TTGGAAGCTAGAGAGACTTT
chr5	36562384	36562384	INS	1557	821	2416	Yes	GACTGGACTTTCTAGCTGAG	GGTTATTCTATGCACAGC
chr6	3776784	3776784	INS	643	820	1491	Yes	TAGTCCCTAAATGTGTCATC	GTCAGAGGTGTCAGCATAGT
chr7	129793633	129793633	INS	60	1020	1081	No	ACCGACAGAATTGCTGTTCA	GAGAGACAGAAAGGCGATAA
chr8	16245308	16245308	INS	263	1331	1607	Yes	CTGGCATGTATTGATTGCAC	CCTCCATCAACATTTAAC
chr16	17470901	17470901	INS	219	220	464	No	GAGGCGCGGGGACCCCGGCA	TCCTTTTCCTCCCTCGGCTC
chr3	28238934	28238934	INS	54	997	1055	Yes	TAATACAGCTCAGAAAGTAG	AATGCTTGAAACTACTTCAA
chr14	30056055	30056055	INS	1533	440	2025	No	AGAGCTTCTACCCTGACC	CAAGTGACATATGGCCACTT
chr15	74216613	74216613	INS	1834	475	2357	No	TTTCCAGGTAGTCTCTGCCA	GGGAGACAGTGTCTATTCTC
chr16	86986869	86986869	INS	1796	210	1942	No	TTCCATCGCTTACTAACACA	TAAAGATGCGACTTGAACAG
chr21	26001838	26002371	INV	533	1202	1202	Yes	TTGCTAGACTGACGCCTTAG	TGGAATTAACACTGCCTGAG
chr1	43593602	43594217	INV	615	1047	1047	Yes	TGATCCTGTAACCGTATTTG	ACCTTGTGACCATAACCATGTG
chr19	38773725	38788999	INV	15274	×	2183	No	ATGGAACCTGGAAGAGGAGG	TACTCTCTGAGAGGACACAC
chr19	20618989	20700581	INV	81592	×	1306	No	TGAGCAGCTAATGGTGTCTG	CGAATAAGTCAACCCATCCG
chr19	5787177	5787248	DUP	71	344		Yes	AGGAGAGGAGCCATTAGGAA	ACCAAGTTCCAGCAGATCGT
chr19	29010176	29010269	DUP	93	351		Yes	TTTACATAACTTGAAGGCCA	ATGTGCAGGTATATGTGTAT
chr19	376677	377629	DUP	952	×		No	TACTCATCATTGAAGACTCA	CCAAGCACAGAAGGGTGAAA
chr17	36182409	36195938	DUP	13529	×		No	AAATTCTGTGGAATCTGTCG	CAGGTGTGCAAGGACAAT
chr1	5832249	5832331	DUP	82	984		No	ACCACAAGGATTTCACAGCC	CTTTCTCTACCCTGGCATCA
chr7	131681480	131681542	DUP	62	319		No	TTACCAATTGCTATACGGGA	CTGTCTTATGCAGTAAGTAT
× means that the primers used for SV verification will not produce bands in the PCR experiment when using the reference genome as a template.

### Sheet: Table S2
Table S2. A gene-set enrichment analysis utilizing genes influenced by SVs within exonic regions. The analysis was conducted using the online version of the DAVID tool.
	Term	Count	%	P Value	Genes	List Total	Pop Hits	Pop Total	Fold Enrichment	Bonferroni	Benjamini	FDR
Biological process	GO:0031424~keratinization	28	0.866873	1.53675e-06	KRT81, TCHH, LOC100996750, KRT86, LCE2D, LCE3C, LCE1B, LCE3B, KRTAP2-2, KRT6C, TGM3, KRT6B, KRTAP9-6, KRTAP4-9, KRTAP10-6, KRTAP5-4, KRT1, KRTAP6-3, KRT79, KRT77, LCE1E, KRT74, HRNR, LCE1D, IL1A, KRTAP4-12, LORICRIN, SPRR1B	2194	91	19453	2.72814	0.00807206	0.00810481	0.00810481
	GO:0006355~regulation of transcription, DNA-templated	162	5.01548	3.48207e-06	RB1, PRDM7, PRDM9, ZMYND8, YEATS4, RORB, RPS6KA5, ZNF83, KHSRP, ZNF726, ZNF329, ZNF208, ZNF569, ZNF723, ZNF844, ZNF205, ZNF600, ZNF721, ZNF565, ZNF563, ZNF320, ZNF440, TLE2, ZNF681, ZNF284, ZNF160, DAPK3, TLE6, TLE5, ZNF90, ZNF718, ZNF92, ZNF717, ZNF93, PSPC1, ZNF439, ZNF714, PMS2P3, ZNF559, ZNF678, ZNF556, ZNF676, ZNF554, ZNF793, ZNF155, ZNF551, ZNF430, ZNF28, L3MBTL3, ZNF790, KMT2C, BAZ2A, ZNF26, MBTD1, ZNF709, POM121C, ZNF429, ZNF789, ZNF547, ZNF701, ZKSCAN5, OR7D2, ZNF664, DR1, ZFHX3, ZNF141, FOXN3, SMAD6, ESR2, ZNF559-ZNF177, ZNF419, ZNF814, ZNF813, ZNF702P, ZNF778, ZNF415, ZNF534, KDM5A, ZNF254, ZNF132, ZNF253, ERV3-1-ZNF117, ZNF493, ZNF251, ZNF492, ZNF250, ZNF490, CDCA7L, ZNF43, ZNF44, HIF3A, ING5, ZNF808, ZNF529, SUFU, ZNF527, MLX, RBAK-RBAKDN, ZNF525, ERC1, YAF2, ZNF587B, ZNF641, ZNF124, ZNF486, LIN52, ZIK1, NCOA2, ZNF880, ZNF480, BAZ1A, ZNF57, GCFC2, NFILZ, NFX1, ZNF517, AHRR, ZNF117, ZNF875, L3MBTL4, ZNF595, ZNF473, ZNF230, ZNF195, FOXK2, ZNF66, ZNF8, MLLT6, ZNF506, ZNF626, ZNF229, PAK6, ZNF107, ZNF589, ZNF347, ZNF468, ZNF862, ZIM2, ZNF343, ZNF101, ZNF100, CDK11A, ASCC1, ZNF181, WTIP, CDK11B, MYBBP1A, ZGLP1, ZNF738, ASXL3, ZNF737, ZNF736, ZNF615, TRIP13, ZNF732, ZNF578, ZNF610, ZNF213, RNF141, ZNF730, ZNF850, ZNF333	2194	1014	19453	1.41653	0.0181969	0.00918223	0.00918223
Cellular component	GO:0045095~keratin filament	36	1.11455	8.48965e-09	KRT81, KRTAP10-10, LOC100996750, KRT86, KRTAP5-3, KRTAP4-3, KRTAP5-1, KRTAP3-3, KRTAP2-4, KRTAP2-3, KRTAP4-1, KRTAP3-2, KRTAP2-2, KRT6C, KRT6B, KRTAP1-1, KRTAP9-7, KRTAP10-3, KRTAP9-6, KRTAP4-9, KRTAP5-8, KRTAP10-4, KRTAP5-7, KRTAP4-7, KRTAP10-6, KRTAP4-6, KRTAP5-4, KRT1, KRT79, KRT77, KRT10, KRT74, KRT9, KRTAP4-12, KRTAP4-11, EPPK1	2356	110	20647	2.86808	7.80196e-06	7.80199e-06	7.78501e-06
Molecular function	GO:0046872~metal ion binding	382	11.8266	3.73458e-05	ACSM3, TTLL10, CPNE4, ZMYND8, RFESD, CPNE7, XYLT1, IKZF1, ANTXR1, MYLK, NUDT4, ZFYVE27, ZNF729, ZSCAN30, ZNF726, ZNF845, ZNF723, ZNF844, CPNE3, ZNF600, ZNF721, MMUT, SEPHS1, ZNF284, ZNF160, DICER1, ESCO2, ZNF16, RUFY1, THAP6, ZNF718, ZNF839, ZNF717, ZNF714, FDX2, A3GALT2, ZFPM1, RFPL4AL1, FREM3, ZNF155, ZNF28, ZNF154, EXD3, PDE1C, PDE1A, CLCNKB, PRDM15, CLCNKA, KLK4, BAZ2A, PRDM13, CIAO3, ZNF26, ZBTB2, INPP5B, ADAMTS16, RFPL4A, HELZ2, ZNF709, RNF213, RNF215, ARSK, ADAMTS17, ZSCAN10, NAALAD2, ZNF701, ARSG, ARSB, LHPP, ZBED3, NUS1, ZNF141, FER1L4, NEBL, ADHFE1, THAP10, RPE65, FA2H, ZNF559-ZNF177, ZBTB6, CD209, ZNF814, ZNF813, ZNF702P, COL9A1, HRG, RPAIN, ZNF254, ZNF132, ZNF253, ZNF493, ZNF251, ZNF250, ZNF492, ZNF490, KDM8, ZNF43, ZNF44, IDE, GLI2, ING5, ZNF808, SMPD2, TRIM6, SMPD4, NMRK2, TRIM5, TIMP2, FAM170A, RNF150, ZNF587B, ZNF124, ZNF486, ZIK1, GPR39, ZSCAN5A, MME, ATMIN, ZSCAN5C, ZNF480, HBA2, AMPD3, MMEL1, BAZ1A, HBA1, ZNF57, RNF168, FCER2, KIN, NME6, DPYD, MOCS1, MPND, PDZRN4, RNF166, HLA-DQB1, ZNF595, PRKN, PHLPP2, ZNF594, ZNF473, ZNF230, NR1I3, GDPD1, PRUNE1, ADCY4, ZNF518A, RPS27L, ZNF66, AFP, ZNF8, TUBA3E, FGD4, ADAM28, RELN, TUBA3C, RNF138, ZNF229, ZNF107, RAD54L, MGAT1, ZNF589, ZNF347, ZNF468, ZNF587, LNPK, ZNF343, ZNF101, TSNAX, RANBP2, ZNF100, ANKIB1, C1GALT1, PCGF3, STAC3, MOK, TYW1B, WTIP, AGMAT, SH3RF2, TTLL6, TTLL1, ESYT3, ZNF578, ZNF213, RNF141, ZNF333, LIMS1, FCN3, DBR1, PRDM9, CLEC4M, AMY2A, ZBTB20, ATP12A, SLC8A1, RIMS2, ZNF80, ZNF83, POGZ, ZNF329, NEK1, ZNF569, ZNF326, ZNF205, ENPP4, ZNF565, STK32C, TGM3, ZNF563, ZNF683, ZNF320, ZNF440, ZNF681, AMY1A, AMY1B, AMY1C, SDHC, ZNF99, CGRRF1, MOB3A, MOB3C, OBSCN, CLEC4D, ZNF92, ZFP41, DGKQ, ZFP42, ZNF439, ZNF559, ZNF558, ZNF678, ZNF556, ZNF555, ZNF676, CARS2, ZNF554, ZNF551, ZNF793, ZNF430, ZNF671, ZNF792, ZNF790, BIRC8, ARL6, CSH2, FBLIM1, KMT2C, CSH1, AGAP11, PXN, SLC1A5, ACACB, GTF2E1, CACNA1H, PITRM1, ZNF429, TMEM129, ZNF547, ZNF789, ZKSCAN5, RNF175, ZNF665, ZC3H14, ZNF664, LONRF2, NADK, DRD4, NEK9, ATP8B3, HBG2, ZNF658B, NEK5, HBG1, TUBB8B, CLEC17A, TRPV1, SMAD6, ZNF419, PHF14, ZNF778, ZNF415, ZNF534, MAP3K13, ZNF652, BMPR1A, CALR3, DIDO1, RTP5, ADPGK, PDE3B, LRRK1, LECT2, NGLY1, ACSM2A, ITGAE, ACSM2B, SGSH, ZNF529, ZNF527, EXO5, ZNF525, ZNF765, ITGB6, NOS1, UNKL, YAF2, ZNF641, GALNT8, BCKDHA, TRIM60, KLF11, ZNF880, RASA4B, GGPS1, RFPL2, DNMT3A, KLF18, ARAP2, NGB, CTDSPL, ARHGEF18, ARAP1, KSR2, MUC5AC, ADAMTS20, NDUFS7, DDAH1, RASA3, PCCA, OAS2, RASA4, CTDSP2, ZNF517, TRIM59, NDUFS1, ZNF875, HAGH, THOP1, B4GALT4, ZNF195, FRRS1, UHRF1, PON1, NRXN3, ZBTB45, PPM1E, MLLT6, NT5DC1, ACAN, PDE11A, ACVR1C, ZNF749, ZNF506, NOCT, ZNF626, PDE6C, BCO2, ZNF862, ZNF860, RPH3AL, KDM4B, SLC12A5, ZNF181, ATP2B4, MUC5B, SOD2, CHFR, MGAT4C, SCD, ZNF738, ASXL3, ZNF737, ZNF615, ZNF736, APLF, ZNF732, ZNF853, ZNF610, ZNF730, PFKP, ZNF850	2214	2723	18967	1.20181	0.0627415	0.064795	0.0647576
KEGG pathway	hsa05168:Herpes simplex virus 1 infection	119	3.68421	9.39269e-12	ZNF729, ZNF83, ZNF726, ZNF208, ZNF845, ZNF569, ZNF205, ZNF600, ZNF721, ZNF565, ZNF563, ZNF320, ZNF440, ZNF681, ZNF284, IFNA17, ZNF160, TSC2, ZNF99, HLA-A, HLA-G, ZNF90, ZNF718, ZNF92, ZNF717, ZNF93, ZNF439, ZNF714, ZNF559, ZNF558, ZNF556, ZNF555, SRSF6, ZNF676, ZNF554, ZNF793, ZNF155, ZNF551, ZNF430, ZNF28, ZNF671, ZNF154, ZNF792, ZNF790, ZNF26, ZNF709, ZNF429, ZNF547, ZNF701, ZNF665, HLA-DQA2, HLA-DRB5, ZNF141, EIF2S1, ZNF559-ZNF177, ZNF419, ZNF814, ZNF813, ZNF778, ZNF415, ZNF534, HLA-DRB1, ZNF254, ZNF132, ZNF253, ZNF251, ZNF492, ZNF250, ZNF490, ZNF43, ZNF44, ZNF808, ZNF529, ZNF527, ZNF525, ZNF765, ZNF641, ZNF124, ZNF486, ZIK1, ZNF880, ZNF480, ZNF57, OAS2, ZNF517, ZNF875, HLA-DQB1, ZNF595, ZNF473, ZNF230, ZNF195, ZNF66, ZNF8, ZNF749, ZNF506, ZNF626, ZNF229, ZNF107, ZNF589, ZNF347, ZNF468, BID, ZNF587, ZNF343, ZNF101, ZNF860, ZNF100, ZNF181, ZNF738, ZNF737, ZNF736, ZNF615, ZNF732, ZNF578, ZNF853, ZNF610, ZNF730, ZNF850, ZNF333	1088	512	8644	1.84656	3.25927e-09	3.25926e-09	3.25926e-09
	hsa04612:Antigen processing and presentation	26	0.804954	5.27529e-06	KIR2DL1, KIR2DL2, KIR2DL3, KIR2DL4, KLRC1, HLA-DQA2, HLA-DRB5, KIR2DS1, HSPA1L, KLRC2, KIR2DS2, HSPA4, KLRC3, KIR2DS3, KIR2DS4, KIR2DS5, KIR3DL1, RFXANK, HLA-A, KIR3DL2, KIR3DL3, HLA-G, HSPA1B, HLA-DRB1, HSPA1A, HLA-DQB1	1088	78	8644	2.64828	0.00182886	0.000915263	0.000915263
	hsa05332:Graft-versus-host disease	15	0.464396	0.000394983	HLA-DRB5, PRF1, KIR3DL1, HLA-A, KIR3DL2, KIR2DL1, KIR3DL3, KIR2DL2, KIR2DL3, HLA-G, IL1A, KLRC1, HLA-DQA2, HLA-DRB1, HLA-DQB1	1088	42	8644	2.83745	0.128105	0.0456864	0.0456864

### Sheet: Table S3
Table S3. A gene-set enrichment analysis utilizing genes influenced by common SVs within exonic regions. The analysis was conducted using the online version of the DAVID tool.
	Term	Count	%	P Value	Genes	List Total	Pop Hits	Pop Total	Fold Enrichment	Bonferroni	Benjamini	FDR
Biological process	GO:0006955~immune response	31	3.92405	9.23996e-06	KIR3DS1, CLEC4M, LOC112267881, HP, LOC112268355, KIR2DL1, HPR, LOC102725023, KIR2DL3, IFI44L, FCGR3A, FCGR3B, MADCAM1, DEFA1B, HLA-DQA2, MICA, HLA-H, HLA-DRB5, KIR2DS1, KIR2DS2, KIR2DS3, KIR2DS5, OPRK1, KIR3DL1, DEFA1, HLA-A, FCER2, NFILZ, FCGR2C, HLA-DRB1, HLA-DQB1	476	510	19453	2.48411	0.0133086	0.00968323	0.0096298
	GO:0031424~keratinization	12	1.51899	1.33562e-05	LCE3C, KRTAP9-6, LCE3B, KRTAP4-9, KRTAP10-6, KRTAP4-12, KRTAP5-4, LOC100996750, KRTAP2-2, KRT6C, KRT6B, HRNR	476	91	19453	5.38914	0.0191803	0.00968323	0.0096298
	GO:0035915~pore formation in membrane of other organism	4	0.506329	5.68229e-05	GSDMD, DEFA1, DEFA1B, MPEG1	476	4	19453	40.8676	0.0790923	0.0274644	0.0273129
	GO:0050829~defense response to Gram-negative bacterium	11	1.39241	0.000108424	GSDMD, LCE3C, LCE3B, DMBT1, PRB3, DEFA3, SSC5D, DEFA1, RNASE3, DEFA1B, MPEG1	476	95	19453	4.73204	0.145487	0.0393038	0.0390869
	GO:0015670~carbon dioxide transport	5	0.632911	0.000289226	HBZ, HBG2, HBG1, HBA2, HBA1	476	14	19453	14.5956	0.342584	0.0817022	0.0812514
	GO:0050909~sensory perception of taste	7	0.886076	0.000338078	TAS2R30, TAS2R31, TAS2R43, TAS2R46, PRH1-TAS2R14, TAS2R19, GNG13	476	39	19453	7.33522	0.387555	0.0817022	0.0812514
	GO:0015671~oxygen transport	5	0.632911	0.000505854	HBZ, HBG2, HBG1, HBA2, HBA1	476	16	19453	12.7711	0.519858	0.0974573	0.0969196
	GO:0006956~complement activation	6	0.759494	0.000621683	C4B, C4A, CFHR1, CFHR3, LOC110384692, C4B_2	476	29	19453	8.45538	0.594129	0.0974573	0.0969196
	GO:0006346~methylation-dependent chromatin silencing	5	0.632911	0.000648809	MBD3L4, MBD3L5, MBD3L2, MBD3L3, MBD3L2B	476	17	19453	12.0199	0.609793	0.0974573	0.0969196
	GO:0007586~digestion	6	0.759494	0.000731202	UCN2, CTRB2, CTRB1, PGA3, PGA5, PGA4	476	30	19453	8.17353	0.653763	0.0974573	0.0969196
	GO:2000427~positive regulation of apoptotic cell clearance	4	0.506329	0.000739331	C4B, C4A, LOC110384692, C4B_2	476	8	19453	20.4338	0.657823	0.0974573	0.0969196
Cellular component	GO:0045095~keratin filament	22	2.78481	8.96388e-13	KRTAP9-7, KRTAP9-6, KRTAP5-8, KRTAP4-9, KRTAP5-7, KRTAP4-7, KRTAP10-6, KRTAP5-4, LOC100996750, KRT10, KRTAP4-12, KRTAP4-11, KRTAP5-3, KRTAP4-3, KRTAP5-1, KRTAP2-4, EPPK1, KRTAP2-3, KRTAP2-2, KRT6C, KRT6B, KRTAP1-1	542	110	20647	7.61882	3.19116e-10	3.19114e-10	3.07461e-10
	GO:0005796~Golgi lumen	19	2.40506	3.42986e-10	LRPAP1, MUC16, MUC17, MUC19, DEFA3, DEFA1, MUC5B, MUC3A, MUC5AC, ACAN, MUC1, MUC2, MUC7, MUC12, DEFA1B, MUC4, MUC20, MUC21, MUC6	542	107	20647	6.76437	1.22103e-07	6.10515e-08	5.88221e-08
	GO:0031838~haptoglobin-hemoglobin complex	7	0.886076	4.61935e-07	HBZ, HBG2, HBG1, HP, HBA2, HPR, HBA1	542	13	20647	20.5122	0.000164435	5.48163e-05	5.28146e-05
	GO:0072562~blood microparticle	17	2.1519	1.78691e-06	ORM1, HBG2, HSPA7, HP, HBA2, LOC110384692, HPR, HBA1, C4B_2, ORM2, C4B, C4A, TF, CFHR1, CFHR3, HSPA1B, HSPA1A	542	148	20647	4.37567	0.000635939	0.000159035	0.000153228
	GO:0005576~extracellular region	91	11.519	1.37173e-05	CNTNAP3, SNED1, ORM1, AMY2A, CLEC4M, OVOS2, HP, CGB3, CGB2, CGB1, ORM2, GHR, C4B, PRB4, C4A, FCGR3B, PRB1, DMBT1, UCN2, PRB3, PRB2, HMCN2, DHRS4L2, RSPO1, TPSAB1, KIR3DX1, RSPO4, OVGP1, AMY1A, AMY1B, CTRB2, AMY1C, CTRB1, HBA2, RNASE3, CEL, HBA1, MUC3A, MPEG1, MUC5AC, PSG9, FLG2, PSG5, PSG4, PLA2G10, LPA, PAFAH1B2, CCDC40, LRPAP1, MEGF6, TNXB, CES1P1, CSH1, PAPLN, KLK4, PSG11, HPR, C4B_2, ABO, GLB1L2, TTN, ACAN, MUC2, SLIT3, DEFA1B, STRCP1, MUC6, GSDMD, CNTN5, MUC17, MUC19, DEFA3, ABHD18, DEFA1, LOC110384692, MUC5B, PGA3, PGA5, PGA4, DHRS4, DSPP, HRNR, TF, CFHR1, RLN2, RLN1, MUC20, NPIPB6, HSPA1B, SPINK14, HSPA1A	542	2208	20647	1.57	0.00487149	0.000976672	0.000941007
	GO:0031012~extracellular matrix	19	2.40506	0.000176817	SNED1, FCGBP, TNXB, ZAN, PAPLN, SSC5D, GP1BA, HSD17B12, MUC5B, MUC5AC, DSPP, ACAN, MUC2, MMP24, DMBT1, MMP23B, HMCN2, MUC4, MUC6	542	259	20647	2.79455	0.0610119	0.0104911	0.010108
	GO:0005601~classical-complement-pathway C3/C5 convertase complex	4	0.506329	0.000337301	C4B, C4A, LOC110384692, C4B_2	542	6	20647	25.3961	0.113168	0.0168452	0.0162301
	GO:0005833~hemoglobin complex	5	0.632911	0.000378544	HBZ, HBG2, HBG1, HBA2, HBA1	542	14	20647	13.605	0.126098	0.0168452	0.0162301
	GO:0005615~extracellular space	76	9.62025	0.000834295	SERPINA2, FCGBP, ORM1, TPSB2, AMY2A, ZAN, HP, CGB3, CGB2, CGB1, ORM2, GHR, C4B, C4A, FCGR3A, MMP24, DMBT1, POTEI, UCN2, POTEJ, HMCN2, VSTM1, TPSAB1, LGALS7, HLA-H, CR1, AMY1A, AMY1B, CTRB2, AMY1C, CTRB1, HBA2, GP1BA, RNASE3, CEL, HLA-A, HBA1, MIR941-1, MUC5AC, MMP23B, PLA2G10, LPA, MS4A1, TPSD1, CELA3A, TNXB, CSH1, PRH1-PRR4, HPR, C4B_2, PRH1, ACAN, MUC1, MUC2, DDT, SLIT3, DEFA1B, MUC4, MICA, MUC6, GSDMD, LGALS7B, DDTL, DEFA3, IGFL3, SSC5D, DEFA1, KRT10, LOC110384692, PRSS33, MUC5B, TF, CFHR1, CFHR3, HLA-DRB1, HSPA1A	542	1990	20647	1.45485	0.257055	0.0276807	0.0266699
	GO:0098553~lumenal side of endoplasmic reticulum membrane	6	0.759494	0.000855301	HLA-H, HLA-DRB5, HLA-A, HLA-DQA2, HLA-DRB1, HLA-DQB1	542	29	20647	7.88154	0.262595	0.0276807	0.0266699
	GO:0071556~integral component of lumenal side of endoplasmic reticulum membrane	6	0.759494	0.000855301	HLA-H, HLA-DRB5, HLA-A, HLA-DQA2, HLA-DRB1, HLA-DQB1	542	29	20647	7.88154	0.262595	0.0276807	0.0266699
	GO:0016021~integral component of membrane	176	22.2785	0.00112025	ERVK13-1, IFITM1, VIPR2, CYBC1, CLEC4M, OR11H2, ZAN, GXYLT1, OR52N1, MLC1, UPK3BL1, UPK3BL2, OR52N5, FGFRL1, OR5H15, ATCAY, CYP2D7, CYP2D6, FADS6, PIEZO1, VSTM1, POTEC, SLC6A19, C11ORF87, ENTPD2, UGT2B15, FAM118A, IRAG2, ALG12, HLA-A, ATP11A, ATAD3A, MUC3A, MPEG1, TAS2R19, OR2T4, DISP2, DISP3, OR2L13, CTAGE4, CTAGE8, OR13C2, SIDT2, OR8G1, TAS2R43, MTARC1, CLCNKB, LOC112267881, TAS2R46, SLC38A10, CLCNKA, PLD4, KIR2DL1, TARP, KIR2DL2, KIR2DL3, ABO, KIR2DL4, HCAR2, NPBWR2, KLRC1, HLA-DQA2, BANP, GSDMD, BTNL8, MGAM, HLA-DRB5, SIGLEC14, FER1L4, TAS2R30, MUC16, TAS2R31, KIR2DS1, KLRC2, TMEM50A, KIR2DS2, MUC17, KLRC3, KIR2DS3, KIR2DS4, OR4N4C, OR4N4, KIR2DS5, CLEC17A, BTNL3, KLHL23, OR5P2, TVP23C, CYP4F11, OR51A4, PLXNB2, OR2A7, OR51A2, IGSF9B, TMEM18, MUC21, HLA-DRB1, SLC35E2B, CNIH4, SLC35E2A, MUC22, CNTNAP3, MS4A5, KIR3DS1, PTPRQ, LOC112268354, LOC112268355, HRCT1, PCSK7, LOC102725023, SIRPB1, GHR, MRPL42, FCGR3A, FCGR3B, SPATA31C2, MUC12, FFAR3, NPIPA1, C5ORF60, MADCAM1, FFAR1, SPATA31C1, PRH1-TAS2R14, BOK, CERS3, CR1, TMEM255B, AQP12B, SLC35G4, AQP12A, MRGPRX1, GP1BA, OPRM1, ZDHHC11, CYP2A7, FCER2, CYP2A6, TMBIM4, MMP23B, SPATA31D3, SPATA31D4, TMEM106B, TLCD2, ST6GALNAC3, HLA-DQB1, LILRA6, GPR42, NOC4L, HSD17B12, LMF2, RHD, ADAM29, MUC1, HEATR6, MUC4, SLC22A31, MARCHF6, MICA, SLC25A24, MTX1, KCNJ12, PCGF3, OPRK1, KIR3DL1, KIR3DL2, LILRB3, ZDHHC11B, DSPP, OR2V2, OR2V1, LPCAT2, OR10G8, FCGR2C, OR10G9, SIGLEC5	542	5457	20647	1.22862	0.329032	0.0332342	0.0320206
	GO:0005887~integral component of plasma membrane	57	7.21519	0.00243473	VIPR2, KIR3DS1, CLEC4M, LOC112268354, LOC112268355, LOC102725023, SIRPB1, GHR, FCGR3A, MMP24, FCGR3B, MUC12, FFAR3, FFAR1, SLC6A19, HLA-H, CR1, IRAG2, GP1BA, CEL, HLA-A, TMC6, ATP11A, OPRM1, FCER2, MS4A1, CLCNKB, LOC112267881, CLCNKA, GPR42, KIR2DL1, KIR2DL3, KIR2DL4, RHD, ADAM29, MUC1, NPBWR2, KLRC1, HLA-DQA2, MUC4, DRD4, MICA, KLRC2, KIR2DS2, KLRC3, KIR2DS3, KIR2DS4, KIR2DS5, OPRK1, KIR3DL1, KIR3DL2, LILRB3, CALHM5, PLXNB2, SLC28A2, FCGR2C, HLA-DRB1	542	1453	20647	1.4944	0.580135	0.0666742	0.0642395
	GO:0036457~keratohyalin granule	3	0.379747	0.00397022	FLG, FLG2, HRNR	542	4	20647	28.5706	0.757369	0.100957	0.0972705
Molecular function	GO:0031720~haptoglobin binding	5	0.632911	7.59713e-05	HBZ, HBG2, HBG1, HBA2, HBA1	482	10	18967	19.6753	0.0401959	0.0208791	0.0206084
	GO:0043177~organic acid binding	5	0.632911	0.000116993	HBZ, HBG2, HBG1, HBA2, HBA1	482	11	18967	17.8866	0.0612254	0.0208791	0.0206084
	GO:0030197~extracellular matrix constituent, lubricant activity	4	0.506329	0.000156037	MUC17, MUC3A, MUC4, MUC5AC	482	5	18967	31.4805	0.0808138	0.0208791	0.0206084
	GO:0004888~transmembrane signaling receptor activity	16	2.02532	0.000186687	KLRC2, KIR2DS1, KIR2DS2, KLRC3, KIR2DS3, MRGPRX1, KIR2DS5, LOC112268354, KIR2DL1, LOC102725023, LILRB3, KIR2DL4, FCGR3A, FCGR3B, KLRC1, FCGR2C	482	200	18967	3.14805	0.0959045	0.0208791	0.0206084
	GO:0042605~peptide antigen binding	8	1.01266	0.000193325	HLA-H, HLA-DRB5, CLEC4M, HLA-A, HLA-DQA2, MICA, HLA-DRB1, HLA-DQB1	482	48	18967	6.55844	0.09914	0.0208791	0.0206084
	GO:0005344~oxygen transporter activity	5	0.632911	0.000583319	HBZ, HBG2, HBG1, HBA2, HBA1	482	16	18967	12.2971	0.270273	0.0524987	0.0518182
	GO:0004556~alpha-amylase activity	4	0.506329	0.00121478	AMY2A, AMY1A, AMY1B, AMY1C	482	9	18967	17.4892	0.481275	0.0937119	0.0924972
KEGG pathway	hsa04612:Antigen processing and presentation	21	2.65823	6.37263e-14	HLA-DRB5, KLRC2, KIR2DS1, KIR2DS2, KLRC3, KIR2DS3, KIR2DS4, KIR2DS5, KIR3DL1, HLA-A, KIR3DL2, KIR2DL1, KIR2DL2, KIR2DL3, KIR2DL4, KLRC1, HLA-DQA2, HSPA1B, HLA-DRB1, HSPA1A, HLA-DQB1	259	78	8644	8.98545	1.38924e-11	1.38923e-11	1.32551e-11
	hsa05332:Graft-versus-host disease	11	1.39241	2.98797e-07	HLA-DRB5, KIR3DL1, HLA-A, KIR3DL2, KIR2DL1, KLRC1, KIR2DL2, KIR2DL3, HLA-DQA2, HLA-DRB1, HLA-DQB1	259	42	8644	8.74095	6.51356e-05	3.25689e-05	3.10749e-05
	hsa03010:Ribosome	19	2.40506	2.24331e-06	RNA5S9, RNA5S14, RNA5S15, RNA5S7, RNA5S12, RNA5S8, RNA5S13, RNA5S5, RNA5S10, RNA5S6, RNA5S11, RNA5S3, RNA5S4, RPS27L, RNA5S16, RNA5S17, RNA5S1, RNA5S2, RPL13	259	167	8644	3.7971	0.000488922	0.000163014	0.000155536
	hsa04650:Natural killer cell mediated cytotoxicity	16	2.02532	5.18947e-06	KLRC2, KIR2DS1, KIR2DS2, KLRC3, KIR2DS3, KIR2DS4, KIR2DS5, KIR3DL1, KIR3DL2, KIR2DL1, KIR2DL2, KIR2DL3, FCGR3A, FCGR3B, KLRC1, MICA	259	127	8644	4.20466	0.00113067	0.000282826	0.000269852
	hsa03008:Ribosome biogenesis in eukaryotes	18	2.27848	7.34779e-06	RNA5S9, RNA5S14, RNA5S15, RNA5S7, RNA5S12, RNA5S8, RNA5S13, RNA5S5, RNA5S10, RNA5S6, RNA5S11, RNA5S3, RNA5S4, RNA5S16, RNA5S17, RRP7A, RNA5S1, RNA5S2	259	164	8644	3.66306	0.00160054	0.000320364	0.000305668
	hsa05150:Staphylococcus aureus infection	13	1.64557	2.60284e-05	HLA-DRB5, DEFA3, DEFA1, KRT10, C4B, C4A, FCGR3A, FCGR3B, DEFA1B, HLA-DQA2, FCGR2C, HLA-DRB1, HLA-DQB1	259	96	8644	4.51947	0.00565819	0.000945697	0.000902316
	hsa04970:Salivary secretion	11	1.39241	0.000430523	PRB1, AMY2A, DMBT1, AMY1A, AMY1B, AMY1C, PRB2, MUC7, MUC5B, PRH1, MUC5AC	259	93	8644	3.94752	0.0896027	0.0134077	0.0127927
	hsa00982:Drug metabolism - cytochrome P450	9	1.13924	0.00129587	CYP2A7, GSTM2, CYP2A6, GSTM1, CYP2D7, CYP2D6, UGT2B15, GSTT2, GSTT2B	259	72	8644	4.17181	0.246241	0.0353124	0.0336925
	hsa00980:Metabolism of xenobiotics by cytochrome P450	9	1.13924	0.00217747	CYP2A7, GSTM2, CYP2A6, GSTM1, CYP2D7, CYP2D6, UGT2B15, GSTT2, GSTT2B	259	78	8644	3.85091	0.378243	0.0527432	0.0503238
	hsa05204:Chemical carcinogenesis - DNA adducts	8	1.01266	0.00469503	SULT1A1, CYP2A7, GSTM2, CYP2A6, GSTM1, UGT2B15, GSTT2, GSTT2B	259	70	8644	3.81423	0.641536	0.102352	0.0976566

### Sheet: Table S4
Table S4. Allele frequencies of the SVs at WWP2 and GSDMD loci in the populations of the 1000 Genomes Project.
Population	Population Code	Ancestry	Sample Count	AF of WWP2 SV	AF of GSDMD deletion
Iberian populations in Spain	IBS	EUR	156	0.304487	0.13141
British in England and Scotland	GBR	EUR	91	0.216667	0.127778
Toscani in Italy	TSI	EUR	107	0.331776	0.172897
Finnish in Finland	FIN	EUR	99	0.257576	0.166667
Gambian in Western Division, The Gambia - Mandinka	GWD	AFR	178	0.0449438	0.0505618
Mende in Sierra Leone	MSL	AFR	99	0.020202	0.0353535
Yoruba in Ibadan, Nigeria	YRI	AFR	178	0.0141243	0.00561798
Esan in Nigeria	ESN	AFR	149	0.0167785	0.0134228
Luhya in Webuye, Kenya	LWK	AFR	99	0.040404	0.010101
Punjabi in Lahore, Pakistan	PJL	SAS	146	0.318493	0.14726
Gujarati Indians in Houston, TX	GIH	SAS	103	0.417476	0.131068
Indian Telugu in the UK	ITU	SAS	107	0.383178	0.172897
Sri Lankan Tamil in the UK	STU	SAS	114	0.311404	0.20614
Bengali in Bangladesh	BEB	SAS	131	0.332061	0.175573
Chinese Dai in Xishuangbanna, China	CDX	EAS	93	0.177419	0.473118
Han Chinese South	CHS	EAS	163	0.251534	0.466258
Han Chinese in Beijing, China	CHB	EAS	103	0.330097	0.427184
Japanese in Tokyo, Japan	JPT	EAS	104	0.225962	0.384615
Kinh in Ho Chi Minh City, Vietnam	KHV	EAS	122	0.315574	0.545082
Utah residents (CEPH) with Northern and Western European ancestry	CEU	EUR	179	0.320225	0.153631
African Ancestry in Southwest US	ASW	AFR	74	0.0675676	0.0743243
Mexican Ancestry in Los Angeles, California	MXL	AMR	97	0.231959	0.149485
Puerto Rican in Puerto Rico	PUR	AMR	139	0.276978	0.111511
African Caribbean in Barbados	ACB	AFR	116	0.0387931	0.0517241
Colombian in Medellin, Colombia	CLM	AMR	132	0.17803	0.147727
Peruvian in Lima, Peru	PEL	AMR	122	0.221311	0.0204918

### Sheet: Table S5
Table S5. A gene-set enrichment analysis was conducted using genes regulated by enhancers that exhibited overlap with common SVs. This analysis was performed through the online version of the DAVID tool.
	Term	Count	%	P Value	Genes	List Total	Pop Hits	Pop Total	Fold Enrichment	Bonferroni	Benjamini	FDR
Cellular component	GO:0005737~cytoplasm	92	33.3333	0.000251956	DMGDH, BCAR3, SLC23A2, SMG1, NAA40, CALCOCO2, IRS1, UXS1, PDCD6, HSPB8, HSPB7, KEAP1, PIK3C2G, STON2, DOC2B, FNBP1L, CHD1, AKAP13, ENDOV, RASSF2, RPS16, TRIM7, RAVER1, RACK1, LGALS8, LMCD1, SOX4, NBPF4, CCDC116, ACTR5, SPHK1, NBPF6, SSUH2, TYK2, NBPF11, PTGR2, SIRT2, KIF27, POU5F1, TOM1L1, RUFY1, PSMA6, ILF3, KIF16B, PEAK1, CDC37, EXOC4, AHRR, KIF2B, EAPP, SGK1, CCDC40, NDRG4, TRIM52, ITPR3, TXN, RGPD3, PRPSAP1, MTA1, PNMA1, PPP2R3C, PSMB1, UBQLN1, HAS3, FSD1, TXNDC8, IP6K3, MARK2, PPIAL4G, SNX6, LGALS7B, NQO1, RPH3AL, TRIM41, PPIL2, KLHL25, HSPA4, SAMD4B, WWP2, BAIAP2, HNRNPL, DLG1, CAPN12, ZNF70, PPP1R1C, HNRNPA2B1, PAF1, INSM2, QRICH2, PKIG, APBA3, RPS23	237	5771	20647	1.38882	0.0802561	0.0836495	0.0831456

### Sheet: Table S6
Table S6. The top 20 phenotypic consequence classifications were determined for a set of 97 genes within the mouse genome, which exhibited orthology to the genes regulated by SVs in the human genome.
Phenotype ID	Phenotype description	Gene count	Genes in Moue Genome
MP:0001262	decreased body weight	8	Irs1;Mark2;Mir140;Ncor1;Nqo1;Pnrc2;Snx10;Tbl1xr1
MP:0002687	oligozoospermia	6	Adamts2;Cstf2t;Gmcl1;Hspa4;Lrguk;Qrich2
MP:0001925	male infertility	6	Adamts2;Cstf2t;Hspa4;Lrguk;Qrich2;Zswim7
MP:0001265	decreased body size	5	Irs1;Mir140;Myof;Snx10;Wwp2
MP:0005293	impaired glucose tolerance	5	Insm2;Irs1;Pik3c2g;Rph3al;Tyk2
MP:0002675	asthenozoospermia	5	Cstf2t;Gmcl1;Hspa4;Lrguk;Qrich2
MP:0001935	decreased litter size	5	Cd24a;Gmcl1;Insm2;Ip6k3;Top3b
MP:0001732	postnatal growth retardation	5	Grhl1;Irs1;Mark2;Mir140;Snx10
MP:0008561	decreased tumor necrosis factor secretion	4	Apba3;Lbp;Nfkbib;Spp1
MP:0005659	decreased susceptibility to diet-induced obesity	4	Mark2;Ncor1;Pnrc2;Slc25a24
MP:0005598	decreased ventricle muscle contractility	4	Akap13;Cav3;Fam120b;Hspb8
MP:0005459	decreased percent body fat/body weight	4	Irs1;Mark2;Ncor1;Pnrc2
MP:0004852	decreased testis weight	4	Hspa4;Lrguk;Mark2;Zswim7
MP:0004502	decreased incidence of tumors by chemical induction	4	Ahrr;Endov;Mmp11;Spp1
MP:0003109	short femur	4	Irs1;Mir140;Uxs1;Xylt1
MP:0002764	short tibia	4	Irs1;Mir140;Uxs1;Xylt1
MP:0001156	abnormal spermatogenesis	4	Adamts2;Gmcl1;Hspa4;Lrguk
MP:0020917	decreased susceptibility to Herpesvirales infection	3	Lgals8;Spp1;Trim7
MP:0011967	increased or absent threshold for auditory brainstem response	3	Irs1;Srrm4;Tbl1xr1
MP:0009764	decreased susceptibility to induced morbidity/mortality	3	Adora2b;Sgk1;Sphk1

### Sheet: Table S7
Table S7. Information of samples from the 1000 Genomes Project high-coverage sequencing data used for positive selection scan.
Sample ID	Population Code	Ancestry
HG03585	BEB	South Asian Ancestry
HG03600	BEB	South Asian Ancestry
HG03604	BEB	South Asian Ancestry
HG03611	BEB	South Asian Ancestry
HG03814	BEB	South Asian Ancestry
HG03793	BEB	South Asian Ancestry
HG03826	BEB	South Asian Ancestry
HG03833	BEB	South Asian Ancestry
HG03832	BEB	South Asian Ancestry
HG04134	BEB	South Asian Ancestry
HG03908	BEB	South Asian Ancestry
HG03910	BEB	South Asian Ancestry
HG03922	BEB	South Asian Ancestry
HG04189	BEB	South Asian Ancestry
HG03934	BEB	South Asian Ancestry
HG03941	BEB	South Asian Ancestry
HG03907	BEB	South Asian Ancestry
HG04195	BEB	South Asian Ancestry
HG04171	BEB	South Asian Ancestry
HG04176	BEB	South Asian Ancestry
HG04183	BEB	South Asian Ancestry
HG04188	BEB	South Asian Ancestry
HG04140	BEB	South Asian Ancestry
HG04152	BEB	South Asian Ancestry
HG03919	BEB	South Asian Ancestry
HG03593	BEB	South Asian Ancestry
HG03598	BEB	South Asian Ancestry
HG03595	BEB	South Asian Ancestry
HG03803	BEB	South Asian Ancestry
HG03815	BEB	South Asian Ancestry
HG03817	BEB	South Asian Ancestry
HG03829	BEB	South Asian Ancestry
HG03916	BEB	South Asian Ancestry
HG04161	BEB	South Asian Ancestry
HG04173	BEB	South Asian Ancestry
HG04180	BEB	South Asian Ancestry
HG04185	BEB	South Asian Ancestry
HG03928	BEB	South Asian Ancestry
HG03800	BEB	South Asian Ancestry
HG03805	BEB	South Asian Ancestry
HG03925	BEB	South Asian Ancestry
HG03937	BEB	South Asian Ancestry
HG04156	BEB	South Asian Ancestry
HG03607	BEB	South Asian Ancestry
HG03594	BEB	South Asian Ancestry
HG03823	BEB	South Asian Ancestry
HG03796	BEB	South Asian Ancestry
HG03917	BEB	South Asian Ancestry
HG04162	BEB	South Asian Ancestry
HG04186	BEB	South Asian Ancestry
HG00864	CDX	East Asian Ancestry
HG01046	CDX	East Asian Ancestry
HG01798	CDX	East Asian Ancestry
HG01813	CDX	East Asian Ancestry
HG01817	CDX	East Asian Ancestry
HG01800	CDX	East Asian Ancestry
HG01812	CDX	East Asian Ancestry
HG02373	CDX	East Asian Ancestry
HG02392	CDX	East Asian Ancestry
HG02151	CDX	East Asian Ancestry
HG02397	CDX	East Asian Ancestry
HG02187	CDX	East Asian Ancestry
HG02384	CDX	East Asian Ancestry
HG02391	CDX	East Asian Ancestry
HG02396	CDX	East Asian Ancestry
HG00844	CDX	East Asian Ancestry
HG00851	CDX	East Asian Ancestry
HG01799	CDX	East Asian Ancestry
HG01811	CDX	East Asian Ancestry
HG02367	CDX	East Asian Ancestry
HG02374	CDX	East Asian Ancestry
HG02379	CDX	East Asian Ancestry
HG02184	CDX	East Asian Ancestry
HG02186	CDX	East Asian Ancestry
HG02406	CDX	East Asian Ancestry
HG02153	CDX	East Asian Ancestry
HG02179	CDX	East Asian Ancestry
HG02371	CDX	East Asian Ancestry
HG01029	CDX	East Asian Ancestry
HG01031	CDX	East Asian Ancestry
HG00759	CDX	East Asian Ancestry
HG00766	CDX	East Asian Ancestry
HG00867	CDX	East Asian Ancestry
HG00881	CDX	East Asian Ancestry
HG02408	CDX	East Asian Ancestry
HG00956	CDX	East Asian Ancestry
HG02410	CDX	East Asian Ancestry
HG00982	CDX	East Asian Ancestry
HG02383	CDX	East Asian Ancestry
HG02390	CDX	East Asian Ancestry
HG01808	CDX	East Asian Ancestry
HG01810	CDX	East Asian Ancestry
HG02250	CDX	East Asian Ancestry
HG02166	CDX	East Asian Ancestry
HG02178	CDX	East Asian Ancestry
HG02351	CDX	East Asian Ancestry
HG02382	CDX	East Asian Ancestry
HG02394	CDX	East Asian Ancestry
HG02399	CDX	East Asian Ancestry
HG02407	CDX	East Asian Ancestry
NA12828	CEU	European Ancestry
NA11894	CEU	European Ancestry
NA11933	CEU	European Ancestry
NA11995	CEU	European Ancestry
NA12006	CEU	European Ancestry
NA11831	CEU	European Ancestry
NA11843	CEU	European Ancestry
NA12400	CEU	European Ancestry
NA11893	CEU	European Ancestry
NA11918	CEU	European Ancestry
NA12760	CEU	European Ancestry
NA11994	CEU	European Ancestry
NA06984	CEU	European Ancestry
NA06989	CEU	European Ancestry
NA12815	CEU	European Ancestry
NA12872	CEU	European Ancestry
NA12889	CEU	European Ancestry
NA12144	CEU	European Ancestry
NA12156	CEU	European Ancestry
NA12283	CEU	European Ancestry
NA07051	CEU	European Ancestry
NA07056	CEU	European Ancestry
NA07347	CEU	European Ancestry
NA12778	CEU	European Ancestry
NA12829	CEU	European Ancestry
NA12273	CEU	European Ancestry
NA12413	CEU	European Ancestry
NA12716	CEU	European Ancestry
NA11931	CEU	European Ancestry
NA12004	CEU	European Ancestry
NA12155	CEU	European Ancestry
NA12275	CEU	European Ancestry
NA12282	CEU	European Ancestry
NA06985	CEU	European Ancestry
NA12340	CEU	European Ancestry
NA12383	CEU	European Ancestry
NA12718	CEU	European Ancestry
NA12045	CEU	European Ancestry
NA12763	CEU	European Ancestry
NA12775	CEU	European Ancestry
NA12814	CEU	European Ancestry
NA06994	CEU	European Ancestry
NA07000	CEU	European Ancestry
NA10847	CEU	European Ancestry
NA12890	CEU	European Ancestry
NA12748	CEU	European Ancestry
NA12813	CEU	European Ancestry
NA12003	CEU	European Ancestry
NA12154	CEU	European Ancestry
NA07357	CEU	European Ancestry
NA18528	CHB	East Asian Ancestry
NA18530	CHB	East Asian Ancestry
NA18542	CHB	East Asian Ancestry
NA18559	CHB	East Asian Ancestry
NA18592	CHB	East Asian Ancestry
NA18534	CHB	East Asian Ancestry
NA18605	CHB	East Asian Ancestry
NA18539	CHB	East Asian Ancestry
NA18612	CHB	East Asian Ancestry
NA18541	CHB	East Asian Ancestry
NA18617	CHB	East Asian Ancestry
NA18624	CHB	East Asian Ancestry
NA18565	CHB	East Asian Ancestry
NA18631	CHB	East Asian Ancestry
NA18643	CHB	East Asian Ancestry
NA18648	CHB	East Asian Ancestry
NA18577	CHB	East Asian Ancestry
NA18596	CHB	East Asian Ancestry
NA18609	CHB	East Asian Ancestry
NA18611	CHB	East Asian Ancestry
NA18642	CHB	East Asian Ancestry
NA18606	CHB	East Asian Ancestry
NA18613	CHB	East Asian Ancestry
NA18620	CHB	East Asian Ancestry
NA18637	CHB	East Asian Ancestry
NA18745	CHB	East Asian Ancestry
NA18757	CHB	East Asian Ancestry
NA18536	CHB	East Asian Ancestry
NA18548	CHB	East Asian Ancestry
NA18574	CHB	East Asian Ancestry
NA18579	CHB	East Asian Ancestry
NA18593	CHB	East Asian Ancestry
NA18526	CHB	East Asian Ancestry
NA18533	CHB	East Asian Ancestry
NA18538	CHB	East Asian Ancestry
NA18545	CHB	East Asian Ancestry
NA18608	CHB	East Asian Ancestry
NA18615	CHB	East Asian Ancestry
NA18622	CHB	East Asian Ancestry
NA18627	CHB	East Asian Ancestry
NA18646	CHB	East Asian Ancestry
NA18747	CHB	East Asian Ancestry
NA18602	CHB	East Asian Ancestry
NA18621	CHB	East Asian Ancestry
NA18626	CHB	East Asian Ancestry
NA18638	CHB	East Asian Ancestry
NA18645	CHB	East Asian Ancestry
NA18525	CHB	East Asian Ancestry
NA18537	CHB	East Asian Ancestry
NA18570	CHB	East Asian Ancestry
HG00404	CHS	East Asian Ancestry
HG00428	CHS	East Asian Ancestry
HG00403	CHS	East Asian Ancestry
HG00410	CHS	East Asian Ancestry
HG00422	CHS	East Asian Ancestry
HG00458	CHS	East Asian Ancestry
HG00524	CHS	East Asian Ancestry
HG00536	CHS	East Asian Ancestry
HG00581	CHS	East Asian Ancestry
HG00530	CHS	East Asian Ancestry
HG00542	CHS	East Asian Ancestry
HG00656	CHS	East Asian Ancestry
HG00663	CHS	East Asian Ancestry
HG00675	CHS	East Asian Ancestry
HG00699	CHS	East Asian Ancestry
HG00593	CHS	East Asian Ancestry
HG00598	CHS	East Asian Ancestry
HG00620	CHS	East Asian Ancestry
HG00625	CHS	East Asian Ancestry
HG00693	CHS	East Asian Ancestry
HG00698	CHS	East Asian Ancestry
HG00631	CHS	East Asian Ancestry
HG00513	CHS	East Asian Ancestry
HG00525	CHS	East Asian Ancestry
HG00556	CHS	East Asian Ancestry
HG00436	CHS	East Asian Ancestry
HG00443	CHS	East Asian Ancestry
HG00448	CHS	East Asian Ancestry
HG00607	CHS	East Asian Ancestry
HG00614	CHS	East Asian Ancestry
HG00619	CHS	East Asian Ancestry
HG00407	CHS	East Asian Ancestry
HG00452	CHS	East Asian Ancestry
HG00464	CHS	East Asian Ancestry
HG00729	CHS	East Asian Ancestry
HG00657	CHS	East Asian Ancestry
HG00690	CHS	East Asian Ancestry
HG00584	CHS	East Asian Ancestry
HG00692	CHS	East Asian Ancestry
HG00705	CHS	East Asian Ancestry
HG00611	CHS	East Asian Ancestry
HG00406	CHS	East Asian Ancestry
HG00449	CHS	East Asian Ancestry
HG00451	CHS	East Asian Ancestry
HG00463	CHS	East Asian Ancestry
HG00590	CHS	East Asian Ancestry
HG00684	CHS	East Asian Ancestry
HG00728	CHS	East Asian Ancestry
HG00595	CHS	East Asian Ancestry
HG00608	CHS	East Asian Ancestry
HG01142	CLM	American Ancestry
HG01250	CLM	American Ancestry
HG01344	CLM	American Ancestry
HG01351	CLM	American Ancestry
HG01139	CLM	American Ancestry
HG01438	CLM	American Ancestry
HG01350	CLM	American Ancestry
HG01280	CLM	American Ancestry
HG01488	CLM	American Ancestry
HG01495	CLM	American Ancestry
HG01432	CLM	American Ancestry
HG01437	CLM	American Ancestry
HG01456	CLM	American Ancestry
HG01374	CLM	American Ancestry
HG01119	CLM	American Ancestry
HG01121	CLM	American Ancestry
HG01148	CLM	American Ancestry
HG01140	CLM	American Ancestry
HG01345	CLM	American Ancestry
HG01357	CLM	American Ancestry
HG01369	CLM	American Ancestry
HG01112	CLM	American Ancestry
HG01124	CLM	American Ancestry
HG01131	CLM	American Ancestry
HG01383	CLM	American Ancestry
HG01390	CLM	American Ancestry
HG01465	CLM	American Ancestry
HG01260	CLM	American Ancestry
HG01489	CLM	American Ancestry
HG01491	CLM	American Ancestry
HG01342	CLM	American Ancestry
HG01354	CLM	American Ancestry
HG01366	CLM	American Ancestry
HG01498	CLM	American Ancestry
HG01378	CLM	American Ancestry
HG01443	CLM	American Ancestry
HG01462	CLM	American Ancestry
HG01341	CLM	American Ancestry
HG01360	CLM	American Ancestry
HG01365	CLM	American Ancestry
HG01149	CLM	American Ancestry
HG01113	CLM	American Ancestry
HG01125	CLM	American Ancestry
HG01137	CLM	American Ancestry
HG01257	CLM	American Ancestry
HG01271	CLM	American Ancestry
HG01435	CLM	American Ancestry
HG01461	CLM	American Ancestry
HG01485	CLM	American Ancestry
HG01497	CLM	American Ancestry
HG02943	ESN	African Ancestry,Africa (SGDP)
HG02979	ESN	African Ancestry
HG02981	ESN	African Ancestry
HG03268	ESN	African Ancestry
HG03270	ESN	African Ancestry
HG02923	ESN	African Ancestry
HG03193	ESN	African Ancestry
HG02974	ESN	African Ancestry
HG02947	ESN	African Ancestry
HG02973	ESN	African Ancestry
HG03294	ESN	African Ancestry
HG03352	ESN	African Ancestry
HG03267	ESN	African Ancestry
HG03279	ESN	African Ancestry
HG03298	ESN	African Ancestry
HG03301	ESN	African Ancestry
HG03370	ESN	African Ancestry
HG03313	ESN	African Ancestry
HG02944	ESN	African Ancestry
HG03168	ESN	African Ancestry
HG02922	ESN	African Ancestry
HG02941	ESN	African Ancestry
HG02968	ESN	African Ancestry
HG02970	ESN	African Ancestry
HG03196	ESN	African Ancestry
HG02946	ESN	African Ancestry
HG02953	ESN	African Ancestry
HG02965	ESN	African Ancestry
HG03517	ESN	African Ancestry
HG03372	ESN	African Ancestry
HG03271	ESN	African Ancestry
HG03295	ESN	African Ancestry
HG03303	ESN	African Ancestry
HG03160	ESN	African Ancestry
HG03514	ESN	African Ancestry
HG03343	ESN	African Ancestry
HG03367	ESN	African Ancestry
HG03280	ESN	African Ancestry
HG03297	ESN	African Ancestry
HG03300	ESN	African Ancestry
HG02938	ESN	African Ancestry
HG02952	ESN	African Ancestry
HG02964	ESN	African Ancestry
HG02971	ESN	African Ancestry
HG02976	ESN	African Ancestry
HG03157	ESN	African Ancestry
HG03311	ESN	African Ancestry
HG03342	ESN	African Ancestry
HG03354	ESN	African Ancestry
HG03304	ESN	African Ancestry
HG00308	FIN	European Ancestry
HG00315	FIN	European Ancestry
HG00327	FIN	European Ancestry
HG00346	FIN	European Ancestry
HG00353	FIN	European Ancestry
HG00358	FIN	European Ancestry
HG00365	FIN	European Ancestry
HG00372	FIN	European Ancestry
HG00187	FIN	European Ancestry
HG00179	FIN	European Ancestry
HG00181	FIN	European Ancestry
HG00384	FIN	European Ancestry
HG00268	FIN	European Ancestry
HG00275	FIN	European Ancestry
HG00282	FIN	European Ancestry
HG00369	FIN	European Ancestry
HG00173	FIN	European Ancestry
HG00178	FIN	European Ancestry
HG00180	FIN	European Ancestry
HG00171	FIN	European Ancestry
HG00176	FIN	European Ancestry
HG00183	FIN	European Ancestry
HG00188	FIN	European Ancestry
HG00281	FIN	European Ancestry
HG00306	FIN	European Ancestry
HG00272	FIN	European Ancestry
HG00277	FIN	European Ancestry
HG00320	FIN	European Ancestry
HG00325	FIN	European Ancestry
HG00344	FIN	European Ancestry
HG00349	FIN	European Ancestry
HG00375	FIN	European Ancestry
HG00380	FIN	European Ancestry
HG00304	FIN	European Ancestry
HG00323	FIN	European Ancestry
HG00328	FIN	European Ancestry
HG00330	FIN	European Ancestry
HG00335	FIN	European Ancestry
HG00361	FIN	European Ancestry
HG00366	FIN	European Ancestry
HG00382	FIN	European Ancestry
HG00177	FIN	European Ancestry
HG00266	FIN	European Ancestry
HG00278	FIN	European Ancestry
HG00285	FIN	European Ancestry
HG00324	FIN	European Ancestry
HG00331	FIN	European Ancestry
HG00336	FIN	European Ancestry
HG00350	FIN	European Ancestry
HG00362	FIN	European Ancestry
HG00132	GBR	European Ancestry
HG00137	GBR	European Ancestry
HG00151	GBR	European Ancestry
HG00136	GBR	European Ancestry
HG00238	GBR	European Ancestry
HG00148	GBR	European Ancestry
HG00245	GBR	European Ancestry
HG00252	GBR	European Ancestry
HG00232	GBR	European Ancestry
HG00244	GBR	European Ancestry
HG00251	GBR	European Ancestry
HG00256	GBR	European Ancestry
HG00101	GBR	European Ancestry
HG00106	GBR	European Ancestry
HG00118	GBR	European Ancestry
HG00120	GBR	European Ancestry
HG00125	GBR	European Ancestry
HG00097	GBR	European Ancestry
HG00105	GBR	European Ancestry
HG02215	GBR	European Ancestry
HG00140	GBR	European Ancestry
HG00145	GBR	European Ancestry
HG00157	GBR	European Ancestry
HG00236	GBR	European Ancestry
HG00234	GBR	European Ancestry
HG00246	GBR	European Ancestry
HG00262	GBR	European Ancestry
HG00253	GBR	European Ancestry
HG00260	GBR	European Ancestry
HG00096	GBR	European Ancestry
HG00109	GBR	European Ancestry
HG00111	GBR	European Ancestry
HG00123	GBR	European Ancestry
HG00099	GBR	European Ancestry
HG00102	GBR	European Ancestry
HG00107	GBR	European Ancestry
HG00114	GBR	European Ancestry
HG00121	GBR	European Ancestry
HG00126	GBR	European Ancestry,West Eurasia (SGDP)
HG00133	GBR	European Ancestry
HG00139	GBR	European Ancestry
HG00146	GBR	European Ancestry
HG00235	GBR	European Ancestry
HG00242	GBR	European Ancestry
HG00254	GBR	European Ancestry
HG00108	GBR	European Ancestry
HG00110	GBR	European Ancestry
HG00115	GBR	European Ancestry
HG00127	GBR	European Ancestry
HG01790	GBR	European Ancestry
NA20845	GIH	South Asian Ancestry
NA20852	GIH	South Asian Ancestry
NA20908	GIH	South Asian Ancestry
NA20910	GIH	South Asian Ancestry
NA20888	GIH	South Asian Ancestry
NA20895	GIH	South Asian Ancestry
NA21127	GIH	South Asian Ancestry
NA21103	GIH	South Asian Ancestry
NA21126	GIH	South Asian Ancestry
NA21108	GIH	South Asian Ancestry
NA21115	GIH	South Asian Ancestry
NA21122	GIH	South Asian Ancestry
NA21107	GIH	South Asian Ancestry
NA21114	GIH	South Asian Ancestry
NA21119	GIH	South Asian Ancestry
NA20863	GIH	South Asian Ancestry
NA20875	GIH	South Asian Ancestry
NA21099	GIH	South Asian Ancestry
NA20899	GIH	South Asian Ancestry
NA20902	GIH	South Asian Ancestry
NA21135	GIH	South Asian Ancestry
NA21142	GIH	South Asian Ancestry
NA20896	GIH	South Asian Ancestry
NA20904	GIH	South Asian Ancestry
NA20911	GIH	South Asian Ancestry
NA21116	GIH	South Asian Ancestry
NA21128	GIH	South Asian Ancestry
NA21130	GIH	South Asian Ancestry
NA20846	GIH	South Asian Ancestry
NA20858	GIH	South Asian Ancestry
NA20889	GIH	South Asian Ancestry
NA21089	GIH	South Asian Ancestry
NA20850	GIH	South Asian Ancestry
NA20867	GIH	South Asian Ancestry
NA20874	GIH	South Asian Ancestry
NA20901	GIH	South Asian Ancestry
NA20906	GIH	South Asian Ancestry
NA21093	GIH	South Asian Ancestry
NA21098	GIH	South Asian Ancestry
NA21101	GIH	South Asian Ancestry
NA21106	GIH	South Asian Ancestry
NA21113	GIH	South Asian Ancestry
NA21118	GIH	South Asian Ancestry
NA21120	GIH	South Asian Ancestry
NA20854	GIH	South Asian Ancestry
NA21105	GIH	South Asian Ancestry
NA20878	GIH	South Asian Ancestry
NA20885	GIH	South Asian Ancestry
NA21143	GIH	South Asian Ancestry
NA21124	GIH	South Asian Ancestry
HG02568	GWD	African Ancestry
HG02570	GWD	African Ancestry
HG02811	GWD	African Ancestry
HG02703	GWD	African Ancestry
HG02757	GWD	African Ancestry
HG02715	GWD	African Ancestry
HG02722	GWD	African Ancestry
HG02771	GWD	African Ancestry
HG02614	GWD	African Ancestry
HG02461	GWD	African Ancestry
HG02645	GWD	African Ancestry
HG02676	GWD	African Ancestry
HG02808	GWD	African Ancestry
HG02574	GWD	African Ancestry,Africa (SGDP)
HG02586	GWD	African Ancestry
HG02878	GWD	African Ancestry
HG02675	GWD	African Ancestry
HG02702	GWD	African Ancestry
HG02884	GWD	African Ancestry
HG02891	GWD	African Ancestry
HG03027	GWD	African Ancestry
HG03039	GWD	African Ancestry
HG03046	GWD	African Ancestry
HG02610	GWD	African Ancestry
HG02624	GWD	African Ancestry
HG02716	GWD	African Ancestry
HG02595	GWD	African Ancestry
HG02805	GWD	African Ancestry
HG02667	GWD	African Ancestry
HG02817	GWD	African Ancestry
HG02763	GWD	African Ancestry
HG02879	GWD	African Ancestry
HG03024	GWD	African Ancestry
HG03240	GWD	African Ancestry
HG03040	GWD	African Ancestry
HG02890	GWD	African Ancestry
HG02814	GWD	African Ancestry
HG02819	GWD	African Ancestry
HG02611	GWD	African Ancestry
HG02623	GWD	African Ancestry
HG02635	GWD	African Ancestry
HG02666	GWD	African Ancestry
HG02678	GWD	African Ancestry
HG02820	GWD	African Ancestry
HG02837	GWD	African Ancestry
HG02983	GWD	African Ancestry
HG03025	GWD	African Ancestry
HG02887	GWD	African Ancestry
HG03049	GWD	African Ancestry
HG03241	GWD	African Ancestry
HG01503	IBS	European Ancestry,West Eurasia (SGDP)
HG01515	IBS	European Ancestry
HG01527	IBS	European Ancestry
HG01623	IBS	European Ancestry
HG01628	IBS	European Ancestry
HG01680	IBS	European Ancestry
HG01685	IBS	European Ancestry
HG01507	IBS	European Ancestry
HG01519	IBS	European Ancestry
HG01704	IBS	European Ancestry
HG01705	IBS	European Ancestry
HG01762	IBS	European Ancestry
HG01766	IBS	European Ancestry
HG01615	IBS	European Ancestry
HG01672	IBS	European Ancestry
HG01767	IBS	European Ancestry
HG01786	IBS	European Ancestry
HG01773	IBS	European Ancestry
HG02233	IBS	European Ancestry
HG02238	IBS	European Ancestry
HG02221	IBS	European Ancestry
HG01509	IBS	European Ancestry
HG01528	IBS	European Ancestry
HG01501	IBS	European Ancestry
HG01624	IBS	European Ancestry
HG01619	IBS	European Ancestry
HG01631	IBS	European Ancestry
HG01626	IBS	European Ancestry
HG01679	IBS	European Ancestry
HG01768	IBS	European Ancestry
HG01602	IBS	European Ancestry
HG01775	IBS	European Ancestry
HG01513	IBS	European Ancestry
HG01518	IBS	European Ancestry
HG01676	IBS	European Ancestry
HG01784	IBS	European Ancestry
HG01708	IBS	European Ancestry
HG01710	IBS	European Ancestry
HG01765	IBS	European Ancestry
HG02235	IBS	European Ancestry
HG01531	IBS	European Ancestry
HG01536	IBS	European Ancestry
HG01512	IBS	European Ancestry
HG01625	IBS	European Ancestry
HG01670	IBS	European Ancestry
HG01613	IBS	European Ancestry
HG01757	IBS	European Ancestry
HG01771	IBS	European Ancestry
HG02236	IBS	European Ancestry
HG02231	IBS	European Ancestry
HG03787	ITU	South Asian Ancestry
HG03869	ITU	South Asian Ancestry
HG03871	ITU	South Asian Ancestry
HG03713	ITU	South Asian Ancestry
HG03775	ITU	South Asian Ancestry
HG03782	ITU	South Asian Ancestry
HG03779	ITU	South Asian Ancestry
HG03786	ITU	South Asian Ancestry
HG04211	ITU	South Asian Ancestry
HG03774	ITU	South Asian Ancestry
HG03863	ITU	South Asian Ancestry
HG03960	ITU	South Asian Ancestry
HG03977	ITU	South Asian Ancestry
HG03729	ITU	South Asian Ancestry
HG04026	ITU	South Asian Ancestry
HG03969	ITU	South Asian Ancestry
HG03971	ITU	South Asian Ancestry
HG04056	ITU	South Asian Ancestry
HG04222	ITU	South Asian Ancestry
HG03771	ITU	South Asian Ancestry
HG04200	ITU	South Asian Ancestry
HG04212	ITU	South Asian Ancestry
HG03716	ITU	South Asian Ancestry
HG04015	ITU	South Asian Ancestry
HG03730	ITU	South Asian Ancestry
HG04022	ITU	South Asian Ancestry
HG03773	ITU	South Asian Ancestry
HG03778	ITU	South Asian Ancestry
HG03780	ITU	South Asian Ancestry
HG03792	ITU	South Asian Ancestry
HG04060	ITU	South Asian Ancestry
HG03973	ITU	South Asian Ancestry
HG03978	ITU	South Asian Ancestry
HG03867	ITU	South Asian Ancestry
HG04062	ITU	South Asian Ancestry
HG04093	ITU	South Asian Ancestry
HG04098	ITU	South Asian Ancestry
HG04017	ITU	South Asian Ancestry
HG03874	ITU	South Asian Ancestry
HG03963	ITU	South Asian Ancestry
HG03968	ITU	South Asian Ancestry
HG04238	ITU	South Asian Ancestry
HG03784	ITU	South Asian Ancestry
HG03789	ITU	South Asian Ancestry
HG03967	ITU	South Asian Ancestry
HG04061	ITU	South Asian Ancestry
HG04080	ITU	South Asian Ancestry
HG03866	ITU	South Asian Ancestry
HG04023	ITU	South Asian Ancestry
HG04225	ITU	South Asian Ancestry
NA18940	JPT	East Asia (SGDP),East Asian Ancestry
NA18945	JPT	East Asian Ancestry
NA18952	JPT	East Asian Ancestry
NA18969	JPT	East Asian Ancestry
NA18971	JPT	East Asian Ancestry
NA18983	JPT	East Asian Ancestry
NA18990	JPT	East Asian Ancestry
NA18977	JPT	East Asian Ancestry
NA18984	JPT	East Asian Ancestry
NA18989	JPT	East Asian Ancestry
NA18991	JPT	East Asian Ancestry
NA19056	JPT	East Asian Ancestry
NA19057	JPT	East Asian Ancestry
NA19087	JPT	East Asian Ancestry
NA19083	JPT	East Asian Ancestry
NA19088	JPT	East Asian Ancestry
NA18942	JPT	East Asian Ancestry
NA18954	JPT	East Asian Ancestry
NA18959	JPT	East Asian Ancestry
NA18973	JPT	East Asian Ancestry
NA18985	JPT	East Asian Ancestry
NA18997	JPT	East Asian Ancestry
NA19003	JPT	East Asian Ancestry
NA19010	JPT	East Asian Ancestry
NA19058	JPT	East Asian Ancestry
NA19060	JPT	East Asian Ancestry
NA19084	JPT	East Asian Ancestry
NA18944	JPT	East Asian Ancestry
NA18956	JPT	East Asian Ancestry
NA18963	JPT	East Asian Ancestry
NA19055	JPT	East Asian Ancestry
NA19079	JPT	East Asian Ancestry
NA19081	JPT	East Asian Ancestry
NA19086	JPT	East Asian Ancestry
NA18970	JPT	East Asian Ancestry
NA18975	JPT	East Asian Ancestry
NA18982	JPT	East Asian Ancestry
NA18987	JPT	East Asian Ancestry
NA18994	JPT	East Asian Ancestry
NA18999	JPT	East Asian Ancestry
NA19000	JPT	East Asian Ancestry
NA19005	JPT	East Asian Ancestry
NA19054	JPT	East Asian Ancestry
NA19078	JPT	East Asian Ancestry
NA19085	JPT	East Asian Ancestry
NA18962	JPT	East Asian Ancestry
NA18967	JPT	East Asian Ancestry
NA18974	JPT	East Asian Ancestry
NA18986	JPT	East Asian Ancestry
NA19011	JPT	East Asian Ancestry
HG01596	KHV	East Asian Ancestry
HG02020	KHV	East Asian Ancestry
HG02025	KHV	East Asian Ancestry
HG02032	KHV	East Asian Ancestry
HG02049	KHV	East Asian Ancestry
HG02070	KHV	East Asian Ancestry
HG02075	KHV	East Asian Ancestry
HG02017	KHV	East Asian Ancestry
HG02050	KHV	East Asian Ancestry
HG02067	KHV	East Asian Ancestry
HG02079	KHV	East Asian Ancestry
HG01862	KHV	East Asian Ancestry
HG01867	KHV	East Asian Ancestry
HG01844	KHV	East Asian Ancestry
HG01849	KHV	East Asian Ancestry
HG01848	KHV	East Asian Ancestry
HG01850	KHV	East Asian Ancestry
HG02087	KHV	East Asian Ancestry
HG02086	KHV	East Asian Ancestry
HG02121	KHV	East Asian Ancestry
HG02138	KHV	East Asian Ancestry
HG02137	KHV	East Asian Ancestry
HG02513	KHV	East Asian Ancestry
HG01597	KHV	East Asian Ancestry
HG01599	KHV	East Asian Ancestry
HG02019	KHV	East Asian Ancestry
HG02026	KHV	East Asian Ancestry
HG01878	KHV	East Asian Ancestry
HG02076	KHV	East Asian Ancestry
HG02057	KHV	East Asian Ancestry
HG02088	KHV	East Asian Ancestry
HG01842	KHV	East Asian Ancestry
HG01859	KHV	East Asian Ancestry
HG01861	KHV	East Asian Ancestry
HG02122	KHV	East Asian Ancestry
HG02127	KHV	East Asian Ancestry
HG02134	KHV	East Asian Ancestry
HG02028	KHV	East Asian Ancestry
HG02073	KHV	East Asian Ancestry
HG02136	KHV	East Asian Ancestry
HG02085	KHV	East Asian Ancestry
HG01598	KHV	East Asian Ancestry
HG01846	KHV	East Asia (SGDP),East Asian Ancestry
HG01860	KHV	East Asian Ancestry
HG01865	KHV	East Asian Ancestry
HG02116	KHV	East Asian Ancestry
HG02060	KHV	East Asian Ancestry
HG02130	KHV	East Asian Ancestry
HG02142	KHV	East Asian Ancestry
HG02072	KHV	East Asian Ancestry
NA19019	LWK	African Ancestry
NA19317	LWK	African Ancestry
NA19324	LWK	African Ancestry
NA19350	LWK	African Ancestry
NA19374	LWK	African Ancestry
NA19393	LWK	African Ancestry
NA19401	LWK	African Ancestry
NA19449	LWK	African Ancestry
NA19456	LWK	African Ancestry
NA19463	LWK	African Ancestry
NA19468	LWK	African Ancestry
NA19309	LWK	African Ancestry
NA19323	LWK	African Ancestry
NA19328	LWK	African Ancestry
NA19347	LWK	African Ancestry
NA19385	LWK	African Ancestry
NA19436	LWK	African Ancestry
NA19443	LWK	African Ancestry
NA19467	LWK	African Ancestry
NA19037	LWK	African Ancestry
NA19038	LWK	African Ancestry
NA19041	LWK	African Ancestry
NA19375	LWK	African Ancestry
NA19394	LWK	African Ancestry
NA19445	LWK	African Ancestry
NA19457	LWK	African Ancestry
NA19308	LWK	African Ancestry
NA19320	LWK	African Ancestry
NA19332	LWK	African Ancestry
NA19351	LWK	African Ancestry
NA19334	LWK	African Ancestry
NA19346	LWK	African Ancestry
NA19360	LWK	African Ancestry
NA19391	LWK	African Ancestry
NA19404	LWK	African Ancestry
NA19430	LWK	African Ancestry
NA19473	LWK	African Ancestry
NA19017	LWK	African Ancestry
NA19023	LWK	African Ancestry,Africa (SGDP)
NA19028	LWK	African Ancestry
NA19030	LWK	African Ancestry
NA19035	LWK	African Ancestry
NA19472	LWK	African Ancestry
NA19376	LWK	African Ancestry
NA19390	LWK	African Ancestry
NA19395	LWK	African Ancestry
NA19439	LWK	African Ancestry
NA19446	LWK	African Ancestry
NA19321	LWK	African Ancestry
NA19338	LWK	African Ancestry
HG03085	MSL	African Ancestry,Africa (SGDP)
HG03097	MSL	African Ancestry
HG03054	MSL	African Ancestry
HG03061	MSL	African Ancestry
HG03066	MSL	African Ancestry
HG03212	MSL	African Ancestry
HG03058	MSL	African Ancestry
HG03060	MSL	African Ancestry
HG03077	MSL	African Ancestry
HG03388	MSL	African Ancestry
HG03084	MSL	African Ancestry
HG03091	MSL	African Ancestry
HG03410	MSL	African Ancestry
HG03446	MSL	African Ancestry
HG03458	MSL	African Ancestry
HG03472	MSL	African Ancestry
HG03547	MSL	African Ancestry
HG03559	MSL	African Ancestry
HG03452	MSL	African Ancestry
HG03464	MSL	African Ancestry
HG03469	MSL	African Ancestry
HG03476	MSL	African Ancestry
HG03394	MSL	African Ancestry
HG03419	MSL	African Ancestry
HG03433	MSL	African Ancestry
HG03445	MSL	African Ancestry
HG03572	MSL	African Ancestry
HG03382	MSL	African Ancestry
HG03055	MSL	African Ancestry
HG03074	MSL	African Ancestry
HG03081	MSL	African Ancestry
HG03086	MSL	African Ancestry
HG03461	MSL	African Ancestry
HG03473	MSL	African Ancestry
HG03064	MSL	African Ancestry
HG03069	MSL	African Ancestry
HG03567	MSL	African Ancestry
HG03095	MSL	African Ancestry
HG03391	MSL	African Ancestry
HG03401	MSL	African Ancestry
HG03437	MSL	African Ancestry
HG03451	MSL	African Ancestry
HG03082	MSL	African Ancestry
HG03479	MSL	African Ancestry
HG03378	MSL	African Ancestry
HG03380	MSL	African Ancestry
HG03385	MSL	African Ancestry
HG03436	MSL	African Ancestry
HG03455	MSL	African Ancestry
HG03575	MSL	African Ancestry
NA19658	MXL	American Ancestry
NA19747	MXL	American Ancestry
NA19759	MXL	American Ancestry
NA19773	MXL	American Ancestry
NA19780	MXL	American Ancestry
NA19792	MXL	American Ancestry
NA19684	MXL	American Ancestry
NA19716	MXL	American Ancestry
NA19652	MXL	American Ancestry
NA19723	MXL	American Ancestry
NA19657	MXL	American Ancestry
NA19728	MXL	American Ancestry
NA19664	MXL	American Ancestry
NA19669	MXL	American Ancestry
NA19735	MXL	American Ancestry
NA19758	MXL	American Ancestry
NA19777	MXL	American Ancestry
NA19722	MXL	American Ancestry
NA19734	MXL	American Ancestry
NA19741	MXL	American Ancestry
NA19717	MXL	American Ancestry
NA19731	MXL	American Ancestry
NA19750	MXL	American Ancestry
NA19755	MXL	American Ancestry
NA19654	MXL	American Ancestry
NA19661	MXL	American Ancestry
NA19678	MXL	American Ancestry
NA19774	MXL	American Ancestry
NA19786	MXL	American Ancestry
NA19649	MXL	American Ancestry
NA19651	MXL	American Ancestry
NA19670	MXL	American Ancestry
NA19682	MXL	American Ancestry
NA19719	MXL	American Ancestry
NA19740	MXL	American Ancestry
NA19752	MXL	American Ancestry
NA19764	MXL	American Ancestry
NA19771	MXL	American Ancestry
NA19776	MXL	American Ancestry
NA19783	MXL	American Ancestry
NA19795	MXL	American Ancestry
NA19648	MXL	American Ancestry
NA19655	MXL	American Ancestry
NA19681	MXL	American Ancestry
NA19732	MXL	American Ancestry
NA19749	MXL	American Ancestry
NA19756	MXL	American Ancestry
NA19770	MXL	American Ancestry
NA19782	MXL	American Ancestry
NA19794	MXL	American Ancestry
HG01577	PEL	American Ancestry
HG01571	PEL	American Ancestry
HG02006	PEL	American Ancestry
HG01926	PEL	American Ancestry
HG01951	PEL	American Ancestry
HG01968	PEL	American Ancestry
HG01970	PEL	American Ancestry
HG01971	PEL	American Ancestry
HG01976	PEL	American Ancestry
HG01932	PEL	American Ancestry
HG01944	PEL	American Ancestry
HG02265	PEL	American Ancestry
HG01920	PEL	American Ancestry
HG01982	PEL	American Ancestry
HG02304	PEL	American Ancestry
HG02272	PEL	American Ancestry
HG02252	PEL	American Ancestry
HG02271	PEL	American Ancestry
HG01566	PEL	American Ancestry
HG01965	PEL	American Ancestry
HG01892	PEL	American Ancestry
HG01991	PEL	American Ancestry
HG01924	PEL	American Ancestry
HG01927	PEL	American Ancestry
HG01939	PEL	American Ancestry
HG01941	PEL	American Ancestry
HG01950	PEL	American Ancestry
HG01936	PEL	American Ancestry
HG02090	PEL	American Ancestry
HG01948	PEL	American Ancestry
HG02278	PEL	American Ancestry
HG02292	PEL	American Ancestry
HG02259	PEL	American Ancestry
HG02348	PEL	American Ancestry
HG02275	PEL	American Ancestry
HG02299	PEL	American Ancestry
HG02312	PEL	American Ancestry
HG02150	PEL	American Ancestry
HG02345	PEL	American Ancestry
HG02105	PEL	American Ancestry
HG02425	PEL	American Ancestry
HG01992	PEL	American Ancestry
HG01997	PEL	American Ancestry
HG01973	PEL	American Ancestry
HG01935	PEL	American Ancestry
HG02089	PEL	American Ancestry
HG02286	PEL	American Ancestry
HG02298	PEL	American Ancestry
HG02147	PEL	American Ancestry
HG02301	PEL	American Ancestry
HG01589	PJL	South Asian Ancestry
HG02784	PJL	South Asian Ancestry
HG02493	PJL	South Asian Ancestry
HG02688	PJL	South Asian Ancestry
HG02727	PJL	South Asian Ancestry
HG02783	PJL	South Asia (SGDP),South Asian Ancestry
HG02652	PJL	South Asian Ancestry
HG02657	PJL	South Asian Ancestry
HG02601	PJL	South Asian Ancestry
HG02687	PJL	South Asian Ancestry
HG03016	PJL	South Asian Ancestry
HG03022	PJL	South Asian Ancestry
HG03636	PJL	South Asian Ancestry
HG03490	PJL	South Asian Ancestry
HG03706	PJL	South Asian Ancestry
HG03762	PJL	South Asian Ancestry
HG03767	PJL	South Asian Ancestry
HG02603	PJL	South Asian Ancestry
HG02778	PJL	South Asian Ancestry
HG02780	PJL	South Asian Ancestry
HG02600	PJL	South Asian Ancestry
HG02648	PJL	South Asian Ancestry
HG02792	PJL	South Asian Ancestry
HG02655	PJL	South Asian Ancestry
HG02658	PJL	South Asian Ancestry
HG02660	PJL	South Asian Ancestry
HG02775	PJL	South Asian Ancestry
HG02494	PJL	South Asia (SGDP),South Asian Ancestry
HG03021	PJL	South Asian Ancestry
HG03238	PJL	South Asian Ancestry
HG02787	PJL	South Asian Ancestry
HG01586	PJL	South Asian Ancestry
HG03228	PJL	South Asian Ancestry
HG03625	PJL	South Asian Ancestry
HG03235	PJL	South Asian Ancestry
HG03702	PJL	South Asian Ancestry
HG03663	PJL	South Asian Ancestry
HG03653	PJL	South Asian Ancestry
HG03634	PJL	South Asian Ancestry
HG02654	PJL	South Asian Ancestry
HG02661	PJL	South Asian Ancestry
HG02731	PJL	South Asian Ancestry
HG02793	PJL	South Asian Ancestry
HG03018	PJL	South Asian Ancestry
HG02736	PJL	South Asian Ancestry
HG02774	PJL	South Asian Ancestry
HG03619	PJL	South Asian Ancestry
HG03652	PJL	South Asian Ancestry
HG03703	PJL	South Asian Ancestry
HG03708	PJL	South Asian Ancestry
HG01161	PUR	American Ancestry
HG01205	PUR	American Ancestry
HG00737	PUR	American Ancestry
HG01111	PUR	American Ancestry
HG01060	PUR	American Ancestry
HG01110	PUR	American Ancestry
HG01414	PUR	American Ancestry
HG01305	PUR	American Ancestry
HG01083	PUR	American Ancestry
HG01398	PUR	American Ancestry
HG00731	PUR	American Ancestry
HG00736	PUR	American Ancestry
HG01094	PUR	American Ancestry
HG01162	PUR	American Ancestry
HG00553	PUR	American Ancestry
HG01167	PUR	American Ancestry
HG01174	PUR	American Ancestry
HG01092	PUR	American Ancestry
HG01105	PUR	American Ancestry
HG01047	PUR	American Ancestry
HG01049	PUR	American Ancestry
HG01061	PUR	American Ancestry
HG01051	PUR	American Ancestry
HG01066	PUR	American Ancestry
HG01073	PUR	American Ancestry
HG01080	PUR	American Ancestry
HG01085	PUR	American Ancestry
HG01075	PUR	American Ancestry
HG01082	PUR	American Ancestry
HG01395	PUR	American Ancestry
HG01403	PUR	American Ancestry
HG01171	PUR	American Ancestry
HG01176	PUR	American Ancestry
HG01188	PUR	American Ancestry
HG01190	PUR	American Ancestry
HG00739	PUR	American Ancestry
HG01241	PUR	American Ancestry
HG01302	PUR	American Ancestry
HG01311	PUR	American Ancestry
HG01323	PUR	American Ancestry
HG01392	PUR	American Ancestry
HG01412	PUR	American Ancestry
HG01048	PUR	American Ancestry
HG01055	PUR	American Ancestry
HG01067	PUR	American Ancestry
HG01079	PUR	American Ancestry
HG01086	PUR	American Ancestry
HG01168	PUR	American Ancestry
HG01098	PUR	American Ancestry
HG01101	PUR	American Ancestry
HG03756	STU	South Asian Ancestry
HG03895	STU	South Asian Ancestry
HG03681	STU	South Asian Ancestry
HG03838	STU	South Asian Ancestry
HG03686	STU	South Asian Ancestry
HG03693	STU	South Asian Ancestry
HG03837	STU	South Asian Ancestry
HG03849	STU	South Asian Ancestry
HG03856	STU	South Asian Ancestry
HG03887	STU	South Asian Ancestry
HG03680	STU	South Asian Ancestry
HG03685	STU	South Asian Ancestry
HG03692	STU	South Asian Ancestry
HG03736	STU	South Asian Ancestry
HG03743	STU	South Asian Ancestry
HG03750	STU	South Asian Ancestry
HG04075	STU	South Asian Ancestry
HG04099	STU	South Asian Ancestry
HG04038	STU	South Asian Ancestry
HG03995	STU	South Asian Ancestry
HG03899	STU	South Asian Ancestry
HG03945	STU	South Asian Ancestry
HG04227	STU	South Asian Ancestry
HG03644	STU	South Asian Ancestry
HG03846	STU	South Asian Ancestry
HG03858	STU	South Asian Ancestry
HG03694	STU	South Asian Ancestry
HG03733	STU	South Asian Ancestry
HG03740	STU	South Asian Ancestry
HG03745	STU	South Asian Ancestry
HG03896	STU	South Asian Ancestry
HG04003	STU	South Asian Ancestry
HG04039	STU	South Asian Ancestry
HG03672	STU	South Asian Ancestry
HG03684	STU	South Asian Ancestry
HG03947	STU	South Asian Ancestry
HG03691	STU	South Asian Ancestry
HG03850	STU	South Asian Ancestry
HG04106	STU	South Asian Ancestry
HG03949	STU	South Asian Ancestry
HG03999	STU	South Asian Ancestry
HG03898	STU	South Asian Ancestry
HG04229	STU	South Asian Ancestry
HG03741	STU	South Asian Ancestry
HG03753	STU	South Asian Ancestry
HG03897	STU	South Asian Ancestry
HG03900	STU	South Asian Ancestry
HG04035	STU	South Asian Ancestry
HG03885	STU	South Asian Ancestry
HG03998	STU	South Asian Ancestry
NA20819	TSI	European Ancestry
NA20821	TSI	European Ancestry
NA20504	TSI	European Ancestry
NA20528	TSI	European Ancestry
NA20535	TSI	European Ancestry
NA20542	TSI	European Ancestry
NA20585	TSI	European Ancestry
NA20768	TSI	European Ancestry
NA20770	TSI	European Ancestry
NA20503	TSI	European Ancestry
NA20508	TSI	European Ancestry
NA20806	TSI	European Ancestry
NA20818	TSI	European Ancestry
NA20527	TSI	European Ancestry
NA20539	TSI	European Ancestry
NA20755	TSI	European Ancestry
NA20762	TSI	European Ancestry
NA20512	TSI	European Ancestry
NA20517	TSI	European Ancestry
NA20581	TSI	European Ancestry
NA20586	TSI	European Ancestry
NA20752	TSI	European Ancestry
NA20757	TSI	European Ancestry
NA20771	TSI	European Ancestry
NA20790	TSI	European Ancestry
NA20795	TSI	European Ancestry
NA20822	TSI	European Ancestry
NA20533	TSI	European Ancestry
NA20538	TSI	European Ancestry
NA20540	TSI	European Ancestry
NA20759	TSI	European Ancestry
NA20766	TSI	European Ancestry
NA20785	TSI	European Ancestry
NA20507	TSI	European Ancestry
NA20514	TSI	European Ancestry
NA20519	TSI	European Ancestry
NA20521	TSI	European Ancestry
NA20792	TSI	European Ancestry
NA20797	TSI	European Ancestry
NA20506	TSI	European Ancestry
NA20513	TSI	European Ancestry
NA20520	TSI	European Ancestry
NA20753	TSI	European Ancestry
NA20765	TSI	European Ancestry
NA20772	TSI	European Ancestry
NA20796	TSI	European Ancestry
NA20804	TSI	European Ancestry
NA20809	TSI	European Ancestry
NA20811	TSI	European Ancestry
NA20828	TSI	European Ancestry
NA18511	YRI	African Ancestry
NA18510	YRI	African Ancestry
NA18522	YRI	African Ancestry
NA18876	YRI	African Ancestry
NA18910	YRI	African Ancestry
NA18934	YRI	African Ancestry
NA18933	YRI	African Ancestry
NA19108	YRI	African Ancestry
NA19184	YRI	African Ancestry
NA18868	YRI	African Ancestry
NA18870	YRI	African Ancestry
NA18907	YRI	African Ancestry
NA19152	YRI	African Ancestry
NA19222	YRI	African Ancestry
NA19204	YRI	African Ancestry
NA19223	YRI	African Ancestry
NA19235	YRI	African Ancestry
NA19247	YRI	African Ancestry
NA19095	YRI	African Ancestry
NA19114	YRI	African Ancestry
NA18853	YRI	African Ancestry
NA18505	YRI	African Ancestry
NA18865	YRI	African Ancestry
NA18909	YRI	African Ancestry
NA18916	YRI	African Ancestry
NA18499	YRI	African Ancestry
NA18502	YRI	African Ancestry
NA18507	YRI	African Ancestry
NA18874	YRI	African Ancestry
NA18879	YRI	African Ancestry
NA18881	YRI	African Ancestry
NA19185	YRI	African Ancestry
NA19200	YRI	African Ancestry
NA19207	YRI	African Ancestry
NA19214	YRI	African Ancestry
NA19248	YRI	African Ancestry
NA19093	YRI	African Ancestry
NA19096	YRI	African Ancestry
NA19113	YRI	African Ancestry
NA18520	YRI	African Ancestry
NA18486	YRI	African Ancestry
NA18498	YRI	African Ancestry
NA18501	YRI	African Ancestry
NA19225	YRI	African Ancestry
NA19201	YRI	African Ancestry
NA18873	YRI	African Ancestry
NA18917	YRI	African Ancestry
NA18924	YRI	African Ancestry
NA19117	YRI	African Ancestry
NA19129	YRI	African Ancestry

### Sheet: Table S8
Table S8. Sample IDs from the 1000 Genomes Project high-coverage sequencing data for detection of SVs at the WWP2 locus.
HG00099
HG00101
HG00106
HG00107
HG00108
HG00109
HG00110
HG00113
HG00114
HG00117
HG00120
HG00123
HG00177
HG00178
HG00257
HG00327
HG00331
HG00334
HG00336
HG00337
HG00338
HG00342
HG00344
HG00345
HG00350
HG00351
HG00360
HG00361
HG00362
HG00366
HG00429
HG00444
HG00446
HG00447
HG00449
HG00589
HG00591
HG00592
HG00595
HG00596
HG00597
HG00598
HG00609
HG00610
HG00611
HG00613
HG00614
HG00619
HG00621
HG00622
HG00627
HG00631
HG00632
HG00634
HG00638
HG00639
HG00640
HG00642
HG00705
HG00844
HG00864
HG00978
HG00982
HG01028
HG01047
HG01050
HG01058
HG01060
HG01061
HG01070
HG01072
HG01134
HG01137
HG01248
HG01251
HG01254
HG01256
HG01261
HG01286
HG01464
HG01465
HG01466
HG01491
HG01496
HG01500
HG01501
HG01505
HG01506
HG01507
HG01509
HG01605
HG01620
HG01625
HG01630
HG01631
HG01633
HG01681
HG01683
HG01694
HG01695
HG01696
HG01699
HG01700
HG01842
HG01843
HG01845
HG01847
HG01850
HG01851
HG01855
HG01883
HG01888
HG01941
HG01965
HG01988
HG01997
HG02072
HG02166
HG02180
HG02789
HG03620
HG03639
HG03701
HG03704
HG03771
HG03862
HG03928
HG04175
NA11918
NA12286
NA12748
NA18634
NA18972
NA19652
NA19653
NA20846
NA20854
NA21107

### Sheet: Table S9
Table S9. Information of the primers that were used in the experiments relelated to GSDMD and WWP2 in humans and mice.
1. Primers that were used in the validation of SVs at GSDMD and WWP2 loci based on PCR.
Species	Gene name	Sequence
Human	GSDMD	F1: 5′- CCCTTGTGCCCTCTATTATGG -3′
		R1: 5′- TGCTCCCGCTCGTTGAT -3′
		Luc-F1: 5′- GTTGTGATCTTGGCTCACTG -3′
		Luc-R1: 5′- CCCTGCCTCTTCACAGCTTC -3′
		Luc-F2: 5′- GTGCTAGCCCGGGCTCGAG GTTGTGATCTTGGCTCACTG -3′
		Luc-R2: 5′- GCAGATCGCAGATCTCGAG CCCTGCCTCTTCACAGCTTC -3′
	WWP2	F1: 5′- GTCCACTGAAATATCACCTCAGTG -3′
		R1: 5′- TCAGAGACCGCTAAAGACAGC -3′
		Luc-F1: 5′- AAGGCATGTGCCACTGTGCTT -3′
		Luc-R1: 5′- CCGACACCTCACAGAACACT -3′
		Luc-F2: 5′- GTGCTAGCCCGGGCTCGAG AAGGCATGTGCCACTGTGCTT -3′
		Luc-R2: 5′- GCAGATCGCAGATCTCGAG CCGACACCTCACAGAACACT -3′
2. Primers that were used in examining the expression levels of WWP2 and GSDMD based on RT-qPCR in humans. We used GAPDH for normalization.
Species	Gene name	Sequence
Human	GSDMD	F: 5′- GGACAGGCAAAGATCGCAG -3′
		R: 5′- CACTCAGCGAGTACACATTCATT -3′
	WWP2	F: 5′- CCCCGAATCCCAACACGACT -3′
		R: 5′- TCCCATCCAGCAGGCAGAGC -3′
	GAPDH	F: 5′- TGACAACTTTGGTATCGTGGAAGG -3′
		R: 5′- AGGCAGGGATGATGTTCTGGAGAG -3′
3. sgRNA sequences that were used to knock out the homologous sequence in the mouse genome.
Species	Gene name	Sequence
Mouse	Gsdmd	sgRNA1: TGGGGAGTCAGGACTTTCTGGGG
		sgRNA2: GGACTTAGCAGATGGAAGACTGG
	Wwp2	sgRNA1: GAGGTGTAGGCACCAGGCTAAGG
		sgRNA2: ACATGTGTGGTAGGTAGCACAGG
4. PCR primers that were used in validating the KO of Wwp2 and Gsdmd in mice.
Species	Gene name	Sequence
Mouse	Gsdmd	F1: 5′- AACATGTAGACCATGCAGTT -3′
		R1: 5′- TGAATTACAGTGGGCTTGTT -3′
		F: 5′- CGCAATGCTACTTTCAACA -3′
		R: 5′- AGAGGACGACCTTCCAGAG -3′
	Wwp2	LF: 5′- GGCTGGTCTTGAGCTTGTA -3′
		RF: 5′- GGCTGGGAAGTTTGTTTACT -3′
		RR: 5′- CCTTGTGCTCCAATTAGGTC -3′
		LR: 5′- GGTTCTGGCTTGGGCATAT -3′
5. Primers that were used to examine the expression levels of Wwp2 and Gsdmd based on RT-qPCR in mice.
Species	Gene name	Sequence
Mouse	Gsdmd	F1: 5′- GGAAACCCCGTTATTCATGTG -3′
		R1: 5′- ACATCACTCTGCCCTGAATG -3′
	Wwp2	F1: 5′- CAGGAGATAGACATGAGCGAC -3′
		R1: 5′- AGGTTCCCGTGACAAACTG -3′
6. Primers that were used to examine the expression levels of Il-6, Tnfα, Lcn2, Cd68 in mice.
Species	Gene name	Sequence
Mouse	Il-6	F: 5′- CAGCATGGCTGATGTTAAGTTTTC -3′
		R: 5′- CCCAGGCAGGCGCATAC -3′
	Tnfα	F: 5′- AGGTCCCTACAGGGAACAAA -3′
		R: 5′- TCTCTCTTTCCTTAGACACACGA -3′
	Lcn2	F: 5′- CTACAATGTCACCTCCATCCTG -3′
		R: 5′- ACCTGTGCATATTTCCCAGAG -3′
	Cd68	F: 5′- CTTCCCACAGGCAGCACAG -3′
		R: 5′- AATGATGAGAGGCAGCAAGAGG -3′
